# A multi-modal vision knowledge graph of cardiovascular disease

**DOI:** 10.1101/2025.07.17.25331359

**Authors:** Khaled Rjoob, Kathryn A McGurk, Sean L Zheng, Lara Curran, Mahmoud Ibrahim, Lingyao Zeng, Vladislav Kim, Shamin Tahasildar, Soodeh Kalaie, Deva S Senevirathne, Parisa Gifani, Vladimir Losev, Jin Zheng, Wenjia Bai, Antonio de Marvao, James S Ware, Christian Bender, Declan P O’Regan

## Abstract

Understanding gene-disease associations is important for uncovering pathological mechanisms and identifying potential therapeutic targets. Knowledge graphs offer a powerful solution for representing and integrating data from multiple biomedical sources, but lack individual-level information on target organ structure and function. Here we developed CardioKG, a knowledge graph integrating over 200,000 computer vision-derived cardiovascular phenotypes from biomedical images with data extracted from 18 diverse biological databases modelling over a million relationships. A variational graph auto-encoder was used to generate node embeddings from the knowledge graph, which were used as input features to predict gene-disease associations, assess druggability and propose drug repurposing strategies. The model predicted new genetic associations and therapeutic strategies for leading causes of cardiovascular disease which were also associated with improved survival. Candidate therapies included methotrexate for heart failure and gliptins for atrial fibrillation. Imaging enhanced the ability to leverage biological data for pathway discovery. These capabilities represent an important step toward using biomedical imaging to enhance graph-structured models for identifying treatable disease mechanisms.

## Supplementary material for "A multi-modal vision knowledge graph of cardiovascular disease": Data files: gProfiler_AF_CMR.csv

source	term_name	term_id	highlighted	adjusted_p_value	negative_log10_of_adjusted_p_value	term_size	query_size	intersection_size	effective_domain_size	intersections
GO:MF	RNA polymerase II-specific DNA-binding transcription factor binding	GO:0061629	TRUE	0.003431083	2.464568823293052	349	10	4	20212	SRC,EP300,GATA1,HNF4A
GO:MF	DNA-binding transcription factor binding	GO:0140297	FALSE	0.004399523	2.3565943603245176	490	10	4	20212	SRC,EP300,GATA1,HNF4A
GO:MF	protein-containing complex binding	GO:0044877	TRUE	0.004399523	2.3565943603245176	1752	10	6	20212	SRC,EP300,GATA1,HSPA8,CASP8,HNF4A
GO:MF	p53 binding	GO:0002039	TRUE	0.007072482	2.1504281196481854	69	10	2	20212	EP300,GATA1
GO:MF	scaffold protein binding	GO:0097110	TRUE	0.007072482	2.1504281196481854	70	10	2	20212	SRC,CASP8
GO:MF	transcription coactivator binding	GO:0001223	FALSE	0.007072482	2.1504281196481854	47	10	2	20212	EP300,GATA1
GO:MF	protein propionyltransferase activity	GO:0061920	TRUE	0.007072482	2.1504281196481854	1	10	1	20212	EP300
GO:MF	protein domain specific binding	GO:0019904	TRUE	0.007072482	2.1504281196481854	653	10	4	20212	SRC,GATA1,HSPA8,CASP8
GO:MF	transcription factor binding	GO:0008134	FALSE	0.007072482	2.1504281196481854	600	10	4	20212	SRC,EP300,GATA1,HNF4A
GO:MF	clathrin-uncoating ATPase activity	GO:1990833	TRUE	0.007072482	2.1504281196481854	1	10	1	20212	HSPA8
GO:MF	histone crotonyltransferase activity	GO:0140068	TRUE	0.007072482	2.1504281196481854	1	10	1	20212	EP300
GO:MF	histone lactyltransferase activity	GO:0120301	TRUE	0.007072482	2.1504281196481854	1	10	1	20212	EP300
GO:MF	histone H3K122 acetyltransferase activity	GO:0140908	TRUE	0.007072482	2.1504281196481854	1	10	1	20212	EP300
GO:MF	peptide lactyltransferase activity	GO:0120300	FALSE	0.007072482	2.1504281196481854	1	10	1	20212	EP300
GO:MF	histone butyryltransferase activity	GO:0140069	TRUE	0.007072482	2.1504281196481854	1	10	1	20212	EP300
GO:MF	damaged DNA binding	GO:0003684	TRUE	0.007209538	2.142092582014698	73	10	2	20212	EP300,H2AX
GO:MF	macrophage migration inhibitory factor binding	GO:0035718	TRUE	0.009563145	2.0193992576037676	2	10	1	20212	COPS5
GO:MF	histone H2B acetyltransferase activity	GO:0044013	TRUE	0.009563145	2.0193992576037676	2	10	1	20212	EP300
GO:MF	peptide 2-hydroxyisobutyryltransferase activity	GO:0106226	TRUE	0.009563145	2.0193992576037676	2	10	1	20212	EP300
GO:MF	peptide crotonyltransferase activity	GO:0140064	FALSE	0.009563145	2.0193992576037676	2	10	1	20212	EP300
GO:MF	peptide butyryltransferase activity	GO:0140065	FALSE	0.009563145	2.0193992576037676	2	10	1	20212	EP300
GO:MF	transcription coregulator binding	GO:0001221	FALSE	0.013094434791777207	1.882913242722512	118	10	2	20212	EP300,GATA1
GO:MF	pyruvate dehydrogenase (acetyl-transferring) activity	GO:0004739	TRUE	0.013094434791777207	1.882913242722512	3	10	1	20212	PDHA1
GO:MF	chromatin DNA binding	GO:0031490	FALSE	0.013325618	1.875312626159302	122	10	2	20212	EP300,GATA1
GO:MF	enzyme binding	GO:0019899	TRUE	0.015322654	1.8146660148167577	2103	10	5	20212	SRC,COPS5,H2AX,HSPA8,CASP8
GO:MF	nuclear receptor binding	GO:0016922	FALSE	0.015322654	1.8146660148167577	139	10	2	20212	SRC,EP300
GO:MF	death effector domain binding	GO:0035877	FALSE	0.015322654	1.8146660148167577	4	10	1	20212	CASP8
GO:MF	lysine N-acetyltransferase activity, acting on acetyl phosphate as donor	GO:0004468	TRUE	0.016268697	1.7886472198321273	5	10	1	20212	EP300
GO:MF	connexin binding	GO:0071253	TRUE	0.016268697	1.7886472198321273	6	10	1	20212	SRC
GO:MF	pyruvate dehydrogenase activity	GO:0004738	FALSE	0.016268697	1.7886472198321273	6	10	1	20212	PDHA1
GO:MF	pyruvate dehydrogenase (NAD+) activity	GO:0034604	FALSE	0.016268697	1.7886472198321273	6	10	1	20212	PDHA1
GO:MF	ATP-dependent protein disaggregase activity	GO:0140545	TRUE	0.016268697	1.7886472198321273	6	10	1	20212	HSPA8
GO:MF	pyruvate dehydrogenase [NAD(P)+] activity	GO:0034603	FALSE	0.016268697	1.7886472198321273	6	10	1	20212	PDHA1
GO:MF	chromatin binding	GO:0003682	FALSE	0.016268697	1.7886472198321273	602	10	3	20212	EP300,GATA1,HNF4A
GO:MF	C3HC4-type RING finger domain binding	GO:0055131	FALSE	0.016268697	1.7886472198321273	6	10	1	20212	HSPA8
GO:MF	deNEDDylase activity	GO:0019784	TRUE	0.016268697	1.7886472198321273	6	10	1	20212	COPS5
GO:MF	cysteine-type endopeptidase activity involved in apoptotic signaling pathway	GO:0097199	TRUE	0.016268697	1.7886472198321273	5	10	1	20212	CASP8
GO:MF	catalytic activity, acting on a protein	GO:0140096	TRUE	0.017357067878897167	1.760523638120756	2355	10	5	20212	DAPK1,SRC,EP300,COPS5,CASP8
GO:MF	metal-dependent deubiquitinase activity	GO:0140492	TRUE	0.020570046050864575	1.6867647360342994	8	10	1	20212	COPS5
GO:MF	signaling receptor binding	GO:0005102	TRUE	0.022439832183576466	1.648980395277696	1501	10	4	20212	SRC,HSPA8,CASP8,HNF4A
GO:MF	oxidoreductase activity, acting on the aldehyde or oxo group of donors, disulfide as acceptor	GO:0016624	FALSE	0.024447399721335174	1.6117673265906722	10	10	1	20212	PDHA1
GO:MF	STAT family protein binding	GO:0097677	FALSE	0.026246007823485646	1.5809367460516819	11	10	1	20212	EP300
GO:MF	cysteine-type endopeptidase activity involved in apoptotic process	GO:0097153	FALSE	0.027324470938081154	1.563448238194228	12	10	1	20212	CASP8
GO:MF	BMP receptor binding	GO:0070700	FALSE	0.027324470938081154	1.563448238194228	12	10	1	20212	SRC
GO:MF	pre-mRNA intronic binding	GO:0097157	TRUE	0.028937257	1.5385426321695757	13	10	1	20212	EP300
GO:MF	C2H2 zinc finger domain binding	GO:0070742	FALSE	0.029830466707458952	1.5253399519048325	14	10	1	20212	GATA1
GO:MF	histone H3 acetyltransferase activity	GO:0010484	FALSE	0.029830466707458952	1.5253399519048325	14	10	1	20212	EP300
GO:MF	zinc ion binding	GO:0008270	TRUE	0.029831068938293567	1.525331184261644	847	10	3	20212	EP300,GATA1,HNF4A
GO:MF	phospholipase activator activity	GO:0016004	TRUE	0.030036855836059695	1.5223455298740858	15	10	1	20212	SRC
GO:MF	protein-containing complex destabilizing activity	GO:0140776	FALSE	0.030036855836059695	1.5223455298740858	15	10	1	20212	HSPA8
GO:MF	organic cyclic compound binding	GO:0097159	TRUE	0.030222841424942613	1.5196647075296528	7546	10	8	20212	DAPK1,SRC,EP300,COPS5,GATA1,H2AX,HSPA8,HNF4A
GO:MF	catalytic activity	GO:0003824	FALSE	0.030289927	1.5187017798486537	5758	10	7	20212	DAPK1,SRC,EP300,COPS5,HSPA8,PDHA1,CASP8
GO:MF	transcription coactivator activity	GO:0003713	TRUE	0.032771966	1.4844974980755135	290	10	2	20212	EP300,COPS5
GO:MF	ubiquitin protein ligase binding	GO:0031625	FALSE	0.034216175047364954	1.4657685409278232	308	10	2	20212	HSPA8,CASP8
GO:MF	protein-macromolecule adaptor activity	GO:0030674	TRUE	0.034216175047364954	1.4657685409278232	947	10	3	20212	EP300,COPS5,HSPA8
GO:MF	syntaxin-1 binding	GO:0017075	TRUE	0.034216175047364954	1.4657685409278232	19	10	1	20212	DAPK1
GO:MF	lipase activator activity	GO:0060229	FALSE	0.034216175047364954	1.4657685409278232	19	10	1	20212	SRC
GO:MF	death receptor binding	GO:0005123	TRUE	0.034486729	1.4623479971966649	20	10	1	20212	CASP8
GO:MF	insulin receptor binding	GO:0005158	FALSE	0.035784669	1.4463029940920984	22	10	1	20212	SRC
GO:MF	transcription regulator activity	GO:0140110	TRUE	0.035784669	1.4463029940920984	1952	10	4	20212	EP300,COPS5,GATA1,HNF4A
GO:MF	cadherin binding	GO:0045296	TRUE	0.035784669	1.4463029940920984	335	10	2	20212	SRC,HSPA8
GO:MF	ubiquitin-like protein ligase binding	GO:0044389	FALSE	0.035784669	1.4463029940920984	326	10	2	20212	HSPA8,CASP8
GO:MF	phospholipase binding	GO:0043274	FALSE	0.035784669	1.4463029940920984	23	10	1	20212	SRC
GO:MF	ion binding	GO:0043167	TRUE	0.035784669	1.4463029940920984	6146	10	7	20212	DAPK1,SRC,EP300,COPS5,GATA1,HSPA8,HNF4A
GO:MF	histone H4 acetyltransferase activity	GO:0010485	TRUE	0.035784669	1.4463029940920984	22	10	1	20212	EP300
GO:MF	MHC class II protein complex binding	GO:0023026	FALSE	0.035793152	1.446200059967054	24	10	1	20212	HSPA8
GO:MF	transmembrane receptor protein serine/threonine kinase binding	GO:0070696	FALSE	0.035793152	1.446200059967054	24	10	1	20212	SRC
GO:MF	nuclear steroid receptor activity	GO:0003707	TRUE	0.038188686	1.418065289507392	26	10	1	20212	HNF4A
GO:MF	nuclear androgen receptor binding	GO:0050681	FALSE	0.038515842	1.414360607509937	27	10	1	20212	EP300
GO:MF	calmodulin-dependent protein kinase activity	GO:0004683	TRUE	0.038515842	1.414360607509937	27	10	1	20212	DAPK1
GO:MF	ephrin receptor binding	GO:0046875	FALSE	0.039371027409067436	1.4048232519035297	28	10	1	20212	SRC
GO:MF	small molecule binding	GO:0036094	FALSE	0.039436237	1.4041045296225252	6357	10	7	20212	DAPK1,SRC,EP300,COPS5,GATA1,HSPA8,HNF4A
GO:MF	receptor serine/threonine kinase binding	GO:0033612	FALSE	0.040455112	1.3930265932466337	30	10	1	20212	SRC
GO:MF	NF-kappaB binding	GO:0051059	FALSE	0.040455112	1.3930265932466337	30	10	1	20212	EP300
GO:MF	transition metal ion binding	GO:0046914	FALSE	0.040945518	1.3877936318816293	1124	10	3	20212	EP300,GATA1,HNF4A
GO:MF	ATP-dependent protein folding chaperone	GO:0140662	TRUE	0.040945518	1.3877936318816293	31	10	1	20212	HSPA8
GO:MF	tumor necrosis factor receptor binding	GO:0005164	TRUE	0.041056968	1.386613122600426	32	10	1	20212	CASP8
GO:MF	molecular adaptor activity	GO:0060090	FALSE	0.041056968	1.386613122600426	1136	10	3	20212	EP300,COPS5,HSPA8
GO:MF	MHC protein complex binding	GO:0023023	FALSE	0.041656326	1.380319040110009	33	10	1	20212	HSPA8
GO:MF	protein carrier chaperone	GO:0140597	TRUE	0.042372732	1.3729135374376584	34	10	1	20212	HSPA8
GO:MF	oxidoreductase activity, acting on the aldehyde or oxo group of donors, NAD or NADP as acceptor	GO:0016620	FALSE	0.047950626626182526	1.3192057130289778	39	10	1	20212	PDHA1
GO:MF	SH2 domain binding	GO:0042169	FALSE	0.049173074	1.3082726421702051	41	10	1	20212	SRC
GO:MF	nuclear estrogen receptor binding	GO:0030331	FALSE	0.049173074	1.3082726421702051	41	10	1	20212	SRC
GO:BP	cellular response to organic cyclic compound	GO:0071407	TRUE	7.0642E-05	4.150937037498617	535	10	6	21031	SRC,EP300,GATA1,HSPA8,CASP8,HNF4A
GO:BP	cellular response to organic substance	GO:0071310	FALSE	0.000154746	3.8103814019557336	1971	10	8	21031	DAPK1,SRC,EP300,COPS5,GATA1,HSPA8,CASP8,HNF4A
GO:BP	response to organic substance	GO:0010033	FALSE	0.000339717	3.468882880381304	2637	10	8	21031	DAPK1,SRC,EP300,COPS5,GATA1,HSPA8,CASP8,HNF4A
GO:BP	extrinsic apoptotic signaling pathway	GO:0097191	FALSE	0.000339717	3.468882880381304	228	10	4	21031	DAPK1,SRC,GATA1,CASP8
GO:BP	response to lipid	GO:0033993	FALSE	0.000339717	3.468882880381304	920	10	6	21031	SRC,EP300,GATA1,HSPA8,CASP8,HNF4A
GO:BP	regulation of response to stimulus	GO:0048583	FALSE	0.000339717	3.468882880381304	3939	10	9	21031	DAPK1,SRC,EP300,COPS5,GATA1,H2AX,HSPA8,CASP8,HNF4A
GO:BP	cellular response to steroid hormone stimulus	GO:0071383	FALSE	0.000339717	3.468882880381304	215	10	4	21031	SRC,EP300,HSPA8,HNF4A
GO:BP	response to organic cyclic compound	GO:0014070	FALSE	0.000339717	3.468882880381304	905	10	6	21031	SRC,EP300,GATA1,HSPA8,CASP8,HNF4A
GO:BP	response to stress	GO:0006950	FALSE	0.000339717	3.468882880381304	3855	10	9	21031	DAPK1,SRC,EP300,COPS5,GATA1,H2AX,HSPA8,CASP8,HNF4A
GO:BP	regulation of response to biotic stimulus	GO:0002831	FALSE	0.000339717	3.468882880381304	502	10	5	21031	DAPK1,SRC,EP300,HSPA8,CASP8
GO:BP	cellular response to chemical stimulus	GO:0070887	FALSE	0.000339717	3.468882880381304	2683	10	8	21031	DAPK1,SRC,EP300,COPS5,GATA1,HSPA8,CASP8,HNF4A
GO:BP	cellular response to lipid	GO:0071396	FALSE	0.000444849	3.3517874463937396	609	10	5	21031	SRC,EP300,GATA1,HSPA8,HNF4A
GO:BP	apoptotic signaling pathway	GO:0097190	FALSE	0.000444849	3.3517874463937396	607	10	5	21031	DAPK1,SRC,EP300,GATA1,CASP8
GO:BP	cellular response to hormone stimulus	GO:0032870	FALSE	0.000444849	3.3517874463937396	609	10	5	21031	SRC,EP300,GATA1,HSPA8,HNF4A
GO:BP	positive regulation of nitrogen compound metabolic process	GO:0051173	FALSE	0.00052135	3.282870251058618	3001	10	8	21031	DAPK1,SRC,EP300,COPS5,GATA1,H2AX,CASP8,HNF4A
GO:BP	regulation of signal transduction	GO:0009966	FALSE	0.00052135	3.282870251058618	3010	10	8	21031	DAPK1,SRC,EP300,COPS5,GATA1,HSPA8,CASP8,HNF4A
GO:BP	myeloid cell development	GO:0061515	FALSE	0.000635392	3.1969582141487267	86	10	3	21031	SRC,EP300,GATA1
GO:BP	regulation of response to stress	GO:0080134	FALSE	0.000860063	3.065469643763417	1340	10	6	21031	SRC,EP300,COPS5,H2AX,HSPA8,CASP8
GO:BP	response to steroid hormone	GO:0048545	FALSE	0.000923351	3.0346333207149128	337	10	4	21031	SRC,EP300,HSPA8,HNF4A
GO:BP	positive regulation of cellular metabolic process	GO:0031325	FALSE	0.00094207	3.0259169012109592	3346	10	8	21031	DAPK1,SRC,EP300,COPS5,GATA1,H2AX,CASP8,HNF4A
GO:BP	regulation of signaling	GO:0023051	FALSE	0.000977564	3.00985459	3437	10	8	21031	DAPK1,SRC,EP300,COPS5,GATA1,HSPA8,CASP8,HNF4A
GO:BP	regulation of cell communication	GO:0010646	FALSE	0.000977564	3.00985459	3443	10	8	21031	DAPK1,SRC,EP300,COPS5,GATA1,HSPA8,CASP8,HNF4A
GO:BP	intracellular receptor signaling pathway	GO:0030522	FALSE	0.000977564	3.00985459	362	10	4	21031	SRC,EP300,HSPA8,HNF4A
GO:BP	positive regulation of macromolecule metabolic process	GO:0010604	FALSE	0.000977564	3.00985459	3420	10	8	21031	DAPK1,SRC,EP300,COPS5,GATA1,H2AX,CASP8,HNF4A
GO:BP	response to hormone	GO:0009725	FALSE	0.001337237	2.8737917768662995	874	10	5	21031	SRC,EP300,GATA1,HSPA8,HNF4A
GO:BP	response to other organism	GO:0051707	FALSE	0.001337237	2.8737917768662995	1548	10	6	21031	DAPK1,SRC,EP300,GATA1,HSPA8,CASP8
GO:BP	response to external biotic stimulus	GO:0043207	FALSE	0.001337237	2.8737917768662995	1551	10	6	21031	DAPK1,SRC,EP300,GATA1,HSPA8,CASP8
GO:BP	regulation of transport	GO:0051049	FALSE	0.001349435	2.8698481198114982	1594	10	6	21031	DAPK1,SRC,EP300,GATA1,HSPA8,HNF4A
GO:BP	regulation of innate immune response	GO:0045088	FALSE	0.001349435	2.8698481198114982	415	10	4	21031	SRC,EP300,HSPA8,CASP8
GO:BP	negative regulation of programmed cell death	GO:0043069	FALSE	0.001349435	2.8698481198114982	907	10	5	21031	DAPK1,SRC,COPS5,GATA1,CASP8
GO:BP	positive regulation of metabolic process	GO:0009893	FALSE	0.001349435	2.8698481198114982	3711	10	8	21031	DAPK1,SRC,EP300,COPS5,GATA1,H2AX,CASP8,HNF4A
GO:BP	response to biotic stimulus	GO:0009607	FALSE	0.001349435	2.8698481198114982	1586	10	6	21031	DAPK1,SRC,EP300,GATA1,HSPA8,CASP8
GO:BP	myeloid cell differentiation	GO:0030099	FALSE	0.001428345	2.8451667707633193	437	10	4	21031	SRC,EP300,GATA1,CASP8
GO:BP	steroid hormone mediated signaling pathway	GO:0043401	FALSE	0.001428345	2.8451667707633193	141	10	3	21031	SRC,EP300,HNF4A
GO:BP	regulation of protein transport	GO:0051223	FALSE	0.001428345	2.8451667707633193	440	10	4	21031	SRC,EP300,HSPA8,HNF4A
GO:BP	negative regulation of protein-containing complex assembly	GO:0031333	FALSE	0.001450258	2.838554859921864	148	10	3	21031	SRC,EP300,HSPA8
GO:BP	response to oxygen-containing compound	GO:1901700	FALSE	0.001450258	2.838554859921864	1663	10	6	21031	DAPK1,SRC,EP300,GATA1,CASP8,HNF4A
GO:BP	regulation of nitrogen compound metabolic process	GO:0051171	FALSE	0.001450258	2.838554859921864	5440	10	9	21031	DAPK1,SRC,EP300,COPS5,GATA1,H2AX,HSPA8,CASP8,HNF4A
GO:BP	innate immune response	GO:0045087	FALSE	0.00146352	2.8346013600616993	965	10	5	21031	DAPK1,SRC,EP300,HSPA8,CASP8
GO:BP	stimulatory C-type lectin receptor signaling pathway	GO:0002223	FALSE	0.00146352	2.8346013600616993	22	10	2	21031	SRC,EP300
GO:BP	response to lectin	GO:1990840	FALSE	0.00146352	2.8346013600616993	22	10	2	21031	SRC,EP300
GO:BP	cellular response to lectin	GO:1990858	FALSE	0.00146352	2.8346013600616993	22	10	2	21031	SRC,EP300
GO:BP	intracellular signal transduction	GO:0035556	FALSE	0.00146352	2.8346013600616993	2668	10	7	21031	DAPK1,SRC,EP300,COPS5,H2AX,CASP8,HNF4A
GO:BP	negative regulation of cellular process	GO:0048523	FALSE	0.00146352	2.8346013600616993	5541	10	9	21031	DAPK1,SRC,EP300,COPS5,GATA1,H2AX,HSPA8,CASP8,HNF4A
GO:BP	biological process involved in interspecies interaction between organisms	GO:0044419	FALSE	0.00146352	2.8346013600616993	1724	10	6	21031	DAPK1,SRC,EP300,GATA1,HSPA8,CASP8
GO:BP	response to chemical	GO:0042221	FALSE	0.001476323	2.830818727899269	3957	10	8	21031	DAPK1,SRC,EP300,COPS5,GATA1,HSPA8,CASP8,HNF4A
GO:BP	platelet formation	GO:0030220	FALSE	0.001485075	2.8282515947526305	23	10	2	21031	EP300,GATA1
GO:BP	regulation of primary metabolic process	GO:0080090	FALSE	0.001485075	2.8282515947526305	5591	10	9	21031	DAPK1,SRC,EP300,COPS5,GATA1,H2AX,HSPA8,CASP8,HNF4A
GO:BP	developmental process involved in reproduction	GO:0003006	FALSE	0.001528971	2.8156007234824676	1017	10	5	21031	SRC,GATA1,H2AX,CASP8,HNF4A
GO:BP	cellular response to stress	GO:0033554	TRUE	0.001530619	2.8151330240246106	1770	10	6	21031	DAPK1,SRC,EP300,COPS5,H2AX,HSPA8
GO:BP	platelet morphogenesis	GO:0036344	FALSE	0.001624676	2.789233304	25	10	2	21031	EP300,GATA1
GO:BP	regulation of molecular function	GO:0065009	FALSE	0.001624676	2.789233304	1799	10	6	21031	DAPK1,SRC,EP300,COPS5,GATA1,CASP8
GO:BP	regulation of cysteine-type endopeptidase activity	GO:2000116	FALSE	0.001649892	2.7825446084280228	174	10	3	21031	DAPK1,SRC,CASP8
GO:BP	positive regulation of immune system process	GO:0002684	FALSE	0.001649892	2.7825446084280228	1054	10	5	21031	SRC,EP300,GATA1,HSPA8,CASP8
GO:BP	positive regulation of molecular function	GO:0044093	FALSE	0.001883018	2.7251454389177794	1097	10	5	21031	DAPK1,SRC,EP300,COPS5,CASP8
GO:BP	negative regulation of biological process	GO:0048519	FALSE	0.001883018	2.7251454389177794	5874	10	9	21031	DAPK1,SRC,EP300,COPS5,GATA1,H2AX,HSPA8,CASP8,HNF4A
GO:BP	glucose metabolic process	GO:0006006	FALSE	0.001883018	2.7251454389177794	187	10	3	21031	SRC,EP300,PDHA1
GO:BP	protein maturation	GO:0051604	FALSE	0.001883018	2.7251454389177794	540	10	4	21031	SRC,EP300,HSPA8,CASP8
GO:BP	regulation of establishment of protein localization	GO:0070201	FALSE	0.001883018	2.7251454389177794	537	10	4	21031	SRC,EP300,HSPA8,HNF4A
GO:BP	defense response to symbiont	GO:0140546	FALSE	0.001923557	2.715894849661822	1113	10	5	21031	DAPK1,SRC,EP300,HSPA8,CASP8
GO:BP	apoptotic process	GO:0006915	FALSE	0.001951401	2.7096535377344297	1913	10	6	21031	DAPK1,SRC,EP300,COPS5,GATA1,CASP8
GO:BP	signal transduction	GO:0007165	FALSE	0.001961097	2.707500920443429	5959	10	9	21031	DAPK1,SRC,EP300,COPS5,GATA1,H2AX,HSPA8,CASP8,HNF4A
GO:BP	organonitrogen compound metabolic process	GO:1901564	FALSE	0.002007049	2.6974421182626727	5986	10	9	21031	DAPK1,SRC,EP300,COPS5,GATA1,HSPA8,PDHA1,CASP8,HNF4A
GO:BP	hormone-mediated signaling pathway	GO:0009755	FALSE	0.002105053	2.6767368838062624	200	10	3	21031	SRC,EP300,HNF4A
GO:BP	autophagy	GO:0006914	FALSE	0.00214501	2.6685706536103586	577	10	4	21031	DAPK1,SRC,EP300,HSPA8
GO:BP	cell death	GO:0008219	FALSE	0.00214501	2.6685706536103586	1988	10	6	21031	DAPK1,SRC,EP300,COPS5,GATA1,CASP8
GO:BP	immune response	GO:0006955	FALSE	0.00214501	2.6685706536103586	1988	10	6	21031	DAPK1,SRC,EP300,GATA1,HSPA8,CASP8
GO:BP	programmed cell death	GO:0012501	FALSE	0.00214501	2.6685706536103586	1984	10	6	21031	DAPK1,SRC,EP300,COPS5,GATA1,CASP8
GO:BP	process utilizing autophagic mechanism	GO:0061919	FALSE	0.00214501	2.6685706536103586	577	10	4	21031	DAPK1,SRC,EP300,HSPA8
GO:BP	cellular response to oxygen-containing compound	GO:1901701	FALSE	0.002170476	2.6634449163672342	1179	10	5	21031	DAPK1,SRC,EP300,GATA1,HNF4A
GO:BP	regulation of localization	GO:0032879	FALSE	0.002268813	2.6442013316562325	2018	10	6	21031	DAPK1,SRC,EP300,GATA1,HSPA8,HNF4A
GO:BP	regulation of endopeptidase activity	GO:0052548	FALSE	0.002415983	2.6169062045139198	219	10	3	21031	DAPK1,SRC,CASP8
GO:BP	defense response to other organism	GO:0098542	FALSE	0.002415983	2.6169062045139198	1220	10	5	21031	DAPK1,SRC,EP300,HSPA8,CASP8
GO:BP	cellular response to organonitrogen compound	GO:0071417	FALSE	0.002415983	2.6169062045139198	610	10	4	21031	SRC,EP300,GATA1,HNF4A
GO:BP	positive regulation of biological process	GO:0048518	FALSE	0.002449008	2.611009855824827	6250	10	9	21031	DAPK1,SRC,EP300,COPS5,GATA1,H2AX,HSPA8,CASP8,HNF4A
GO:BP	leukocyte differentiation	GO:0002521	FALSE	0.002566708	2.5906234730119984	627	10	4	21031	SRC,EP300,GATA1,CASP8
GO:BP	blood coagulation	GO:0007596	FALSE	0.002566708	2.5906234730119984	228	10	3	21031	SRC,GATA1,HNF4A
GO:BP	regulation of protein metabolic process	GO:0051246	FALSE	0.002566708	2.5906234730119984	2102	10	6	21031	DAPK1,SRC,EP300,COPS5,GATA1,CASP8
GO:BP	hexose metabolic process	GO:0019318	FALSE	0.002566708	2.5906234730119984	229	10	3	21031	SRC,EP300,PDHA1
GO:BP	coagulation	GO:0050817	FALSE	0.002646463	2.5773340982527655	233	10	3	21031	SRC,GATA1,HNF4A
GO:BP	hemostasis	GO:0007599	FALSE	0.002680629	2.5717633236864996	235	10	3	21031	SRC,GATA1,HNF4A
GO:BP	myeloid leukocyte differentiation	GO:0002573	FALSE	0.002749024	2.560821431719746	238	10	3	21031	SRC,GATA1,CASP8
GO:BP	regulation of peptidase activity	GO:0052547	FALSE	0.00288824	2.5393666470957537	244	10	3	21031	DAPK1,SRC,CASP8
GO:BP	signaling	GO:0023052	FALSE	0.00288824	2.5393666470957537	6447	10	9	21031	DAPK1,SRC,EP300,COPS5,GATA1,H2AX,HSPA8,CASP8,HNF4A
GO:BP	cellular response to nitrogen compound	GO:1901699	FALSE	0.003027075	2.518976814561358	672	10	4	21031	SRC,EP300,GATA1,HNF4A
GO:BP	monosaccharide metabolic process	GO:0005996	FALSE	0.003027075	2.518976814561358	250	10	3	21031	SRC,EP300,PDHA1
GO:BP	negative regulation of nitrogen compound metabolic process	GO:0051172	FALSE	0.003027075	2.518976814561358	2202	10	6	21031	DAPK1,SRC,EP300,GATA1,HSPA8,HNF4A
GO:BP	cell communication	GO:0007154	FALSE	0.003074831	2.512178762065617	6537	10	9	21031	DAPK1,SRC,EP300,COPS5,GATA1,H2AX,HSPA8,CASP8,HNF4A
GO:BP	innate immune response-activating signaling pathway	GO:0002758	FALSE	0.003213496	2.493022223311687	258	10	3	21031	SRC,EP300,HSPA8
GO:BP	cellular nitrogen compound biosynthetic process	GO:0044271	FALSE	0.003395577	2.469086357959876	4836	10	8	21031	DAPK1,SRC,EP300,COPS5,GATA1,HSPA8,PDHA1,HNF4A
GO:BP	regulation of macromolecule metabolic process	GO:0060255	FALSE	0.003395577	2.469086357959876	6631	10	9	21031	DAPK1,SRC,EP300,COPS5,GATA1,H2AX,HSPA8,CASP8,HNF4A
GO:BP	regulation of cellular metabolic process	GO:0031323	FALSE	0.00351176	2.4544751254051165	6673	10	9	21031	DAPK1,SRC,EP300,COPS5,GATA1,H2AX,HSPA8,CASP8,HNF4A
GO:BP	activation of innate immune response	GO:0002218	FALSE	0.003830767	2.4167142141123996	279	10	3	21031	SRC,EP300,HSPA8
GO:BP	protein destabilization	GO:0031648	FALSE	0.003830767	2.4167142141123996	51	10	2	21031	SRC,EP300
GO:BP	positive regulation of TORC1 signaling	GO:1904263	FALSE	0.004013672	2.396458114686376	53	10	2	21031	SRC,EP300
GO:BP	cellular response to endogenous stimulus	GO:0071495	FALSE	0.004013672	2.396458114686376	1432	10	5	21031	SRC,EP300,GATA1,HSPA8,HNF4A
GO:BP	sex differentiation	GO:0007548	FALSE	0.00415912	2.380998522	290	10	3	21031	SRC,GATA1,HNF4A
GO:BP	regulation of apoptotic process	GO:0042981	FALSE	0.004307061	2.3658189730087416	1463	10	5	21031	DAPK1,SRC,COPS5,GATA1,CASP8
GO:BP	regulation of defense response	GO:0031347	FALSE	0.004368442	2.359673417	768	10	4	21031	SRC,EP300,HSPA8,CASP8
GO:BP	rhythmic process	GO:0048511	FALSE	0.004369949	2.359523584093559	298	10	3	21031	SRC,EP300,HNF4A
GO:BP	regulation of programmed cell death	GO:0043067	FALSE	0.004788204	2.3198273994650536	1506	10	5	21031	DAPK1,SRC,COPS5,GATA1,CASP8
GO:BP	regulation of immune system process	GO:0002682	FALSE	0.004830527	2.3160054821663167	1512	10	5	21031	SRC,EP300,GATA1,HSPA8,CASP8
GO:BP	positive regulation of proteolysis	GO:0045862	FALSE	0.005178866	2.285765347001472	320	10	3	21031	DAPK1,SRC,CASP8
GO:BP	reproductive process	GO:0022414	FALSE	0.005178866	2.285765347001472	1541	10	5	21031	SRC,GATA1,H2AX,CASP8,HNF4A
GO:BP	regulation of protein stability	GO:0031647	FALSE	0.005268314	2.2783283775323584	324	10	3	21031	SRC,EP300,HSPA8
GO:BP	reproduction	GO:0000003	FALSE	0.005268314	2.2783283775323584	1552	10	5	21031	SRC,GATA1,H2AX,CASP8,HNF4A
GO:BP	chaperone-mediated autophagy translocation complex disassembly	GO:1904764	TRUE	0.005411663	2.2666692256517424	1	10	1	21031	HSPA8
GO:BP	peptidyl-lysine propionylation	GO:0061921	TRUE	0.005411663	2.2666692256517424	1	10	1	21031	EP300
GO:BP	phosphorus metabolic process	GO:0006793	FALSE	0.005411663	2.2666692256517424	2596	10	6	21031	DAPK1,SRC,EP300,GATA1,HSPA8,PDHA1
GO:BP	megakaryocyte differentiation	GO:0030219	FALSE	0.005411663	2.2666692256517424	65	10	2	21031	EP300,GATA1
GO:BP	negative regulation of nucleobase-containing compound metabolic process	GO:0045934	FALSE	0.005411663	2.2666692256517424	1588	10	5	21031	SRC,EP300,GATA1,HSPA8,HNF4A
GO:BP	phosphate-containing compound metabolic process	GO:0006796	FALSE	0.005411663	2.2666692256517424	2571	10	6	21031	DAPK1,SRC,EP300,GATA1,HSPA8,PDHA1
GO:BP	peptidyl-lysine butyrylation	GO:0140067	TRUE	0.005411663	2.2666692256517424	1	10	1	21031	EP300
GO:BP	cellular response to abiotic stimulus	GO:0071214	FALSE	0.005411663	2.2666692256517424	335	10	3	21031	EP300,H2AX,CASP8
GO:BP	response to lipopolysaccharide	GO:0032496	FALSE	0.005411663	2.2666692256517424	336	10	3	21031	SRC,GATA1,CASP8
GO:BP	cellular response to environmental stimulus	GO:0104004	FALSE	0.005411663	2.2666692256517424	335	10	3	21031	EP300,H2AX,CASP8
GO:BP	positive regulation of non-membrane spanning protein tyrosine kinase activity	GO:1903997	FALSE	0.005411663	2.2666692256517424	1	10	1	21031	SRC
GO:BP	positive regulation of macromolecule biosynthetic process	GO:0010557	FALSE	0.005411663	2.2666692256517424	2603	10	6	21031	SRC,EP300,COPS5,GATA1,CASP8,HNF4A
GO:BP	positive regulation of autophagic cell death	GO:1904094	FALSE	0.005411663	2.2666692256517424	1	10	1	21031	DAPK1
GO:BP	positive regulation of innate immune response	GO:0045089	FALSE	0.005411663	2.2666692256517424	345	10	3	21031	SRC,EP300,HSPA8
GO:BP	regulation of metabolic process	GO:0019222	FALSE	0.005411663	2.2666692256517424	7158	10	9	21031	DAPK1,SRC,EP300,COPS5,GATA1,H2AX,HSPA8,CASP8,HNF4A
GO:BP	cellular response to external stimulus	GO:0071496	FALSE	0.005411663	2.2666692256517424	341	10	3	21031	EP300,HSPA8,CASP8
GO:BP	slow axonal transport	GO:1990832	TRUE	0.005411663	2.2666692256517424	1	10	1	21031	HSPA8
GO:BP	swimming	GO:0036268	TRUE	0.005411663	2.2666692256517424	1	10	1	21031	EP300
GO:BP	response to molecule of bacterial origin	GO:0002237	FALSE	0.005711834	2.243224395	354	10	3	21031	SRC,GATA1,CASP8
GO:BP	negative regulation of apoptotic process	GO:0043066	FALSE	0.005711834	2.243224395	881	10	4	21031	DAPK1,SRC,COPS5,GATA1
GO:BP	positive regulation of TOR signaling	GO:0032008	FALSE	0.005711834	2.243224395	73	10	2	21031	SRC,EP300
GO:BP	regulation of immune response	GO:0050776	FALSE	0.005711834	2.243224395	881	10	4	21031	SRC,EP300,HSPA8,CASP8
GO:BP	regulation of intracellular steroid hormone receptor signaling pathway	GO:0033143	FALSE	0.005812266	2.2356545017519043	74	10	2	21031	SRC,EP300
GO:BP	regulation of protein localization	GO:0032880	FALSE	0.005812266	2.2356545017519043	889	10	4	21031	SRC,EP300,HSPA8,HNF4A
GO:BP	cellular response to stimulus	GO:0051716	FALSE	0.005944574	2.225879229016567	7394	10	9	21031	DAPK1,SRC,EP300,COPS5,GATA1,H2AX,HSPA8,CASP8,HNF4A
GO:BP	positive regulation of cellular biosynthetic process	GO:0031328	FALSE	0.006019709	2.220424516506687	2685	10	6	21031	SRC,EP300,COPS5,GATA1,CASP8,HNF4A
GO:BP	response to endogenous stimulus	GO:0009719	FALSE	0.006027087	2.2198925263759834	1678	10	5	21031	SRC,EP300,GATA1,HSPA8,HNF4A
GO:BP	positive regulation of biosynthetic process	GO:0009891	FALSE	0.006090479	2.2153485327872358	2706	10	6	21031	SRC,EP300,COPS5,GATA1,CASP8,HNF4A
GO:BP	regulation of body fluid levels	GO:0050878	FALSE	0.006090479	2.2153485327872358	371	10	3	21031	SRC,GATA1,HNF4A
GO:BP	regulation of gene expression	GO:0010468	FALSE	0.006090479	2.2153485327872358	5526	10	8	21031	DAPK1,SRC,EP300,COPS5,GATA1,HSPA8,CASP8,HNF4A
GO:BP	positive regulation of response to biotic stimulus	GO:0002833	FALSE	0.006090479	2.2153485327872358	369	10	3	21031	SRC,EP300,HSPA8
GO:BP	transmembrane receptor protein serine/threonine kinase signaling pathway	GO:0007178	FALSE	0.006153986	2.210843474063679	374	10	3	21031	SRC,EP300,HNF4A
GO:BP	response to external stimulus	GO:0009605	FALSE	0.006177197	2.209208553930563	2723	10	6	21031	DAPK1,SRC,EP300,GATA1,HSPA8,CASP8
GO:BP	nucleobase-containing compound biosynthetic process	GO:0034654	FALSE	0.0064863	2.188002952184307	4027	10	7	21031	SRC,EP300,COPS5,GATA1,HSPA8,PDHA1,HNF4A
GO:BP	extrinsic apoptotic signaling pathway via death domain receptors	GO:0008625	FALSE	0.006537599	2.184581735046443	82	10	2	21031	DAPK1,CASP8
GO:BP	innate immune response activating cell surface receptor signaling pathway	GO:0002220	FALSE	0.006624035	2.178877355784868	84	10	2	21031	SRC,EP300
GO:BP	negative regulation of macromolecule biosynthetic process	GO:0010558	FALSE	0.006624035	2.178877355784868	2773	10	6	21031	DAPK1,SRC,EP300,GATA1,HSPA8,HNF4A
GO:BP	leukocyte activation	GO:0045321	FALSE	0.006624035	2.178877355784868	946	10	4	21031	SRC,EP300,GATA1,CASP8
GO:BP	immune system process	GO:0002376	FALSE	0.006624035	2.178877355784868	2776	10	6	21031	DAPK1,SRC,EP300,GATA1,HSPA8,CASP8
GO:BP	regulation of nucleobase-containing compound metabolic process	GO:0019219	FALSE	0.006624035	2.178877355784868	4063	10	7	21031	SRC,EP300,COPS5,GATA1,H2AX,HSPA8,HNF4A
GO:BP	regulation of macromolecule biosynthetic process	GO:0010556	FALSE	0.006722669	2.172458255791346	5654	10	8	21031	DAPK1,SRC,EP300,COPS5,GATA1,HSPA8,CASP8,HNF4A
GO:BP	cell surface receptor signaling pathway	GO:0007166	FALSE	0.006750447	2.1706674891780957	2799	10	6	21031	DAPK1,SRC,EP300,GATA1,CASP8,HNF4A
GO:BP	heterocycle biosynthetic process	GO:0018130	FALSE	0.006828074	2.165701785236142	4105	10	7	21031	SRC,EP300,COPS5,GATA1,HSPA8,PDHA1,HNF4A
GO:BP	response to organonitrogen compound	GO:0010243	FALSE	0.006828074	2.165701785236142	964	10	4	21031	SRC,EP300,GATA1,HNF4A
GO:BP	hemopoiesis	GO:0030097	FALSE	0.006828074	2.165701785236142	965	10	4	21031	SRC,EP300,GATA1,CASP8
GO:BP	negative regulation of cellular biosynthetic process	GO:0031327	FALSE	0.006856674	2.1638864922779604	2824	10	6	21031	DAPK1,SRC,EP300,GATA1,HSPA8,HNF4A
GO:BP	aromatic compound biosynthetic process	GO:0019438	FALSE	0.006856674	2.1638864922779604	4116	10	7	21031	SRC,EP300,COPS5,GATA1,HSPA8,PDHA1,HNF4A
GO:BP	defense response	GO:0006952	FALSE	0.006952978	2.157829160921383	1791	10	5	21031	DAPK1,SRC,EP300,HSPA8,CASP8
GO:BP	negative regulation of biosynthetic process	GO:0009890	FALSE	0.006952978	2.157829160921383	2838	10	6	21031	DAPK1,SRC,EP300,GATA1,HSPA8,HNF4A
GO:BP	positive regulation of cellular process	GO:0048522	FALSE	0.006952978	2.157829160921383	5717	10	8	21031	DAPK1,SRC,EP300,COPS5,GATA1,H2AX,CASP8,HNF4A
GO:BP	regulation of cellular localization	GO:0060341	FALSE	0.007238726	2.140337887549143	995	10	4	21031	SRC,EP300,HSPA8,HNF4A
GO:BP	regulation of protein-containing complex assembly	GO:0043254	FALSE	0.007238726	2.140337887549143	417	10	3	21031	SRC,EP300,HSPA8
GO:BP	regulation of TORC1 signaling	GO:1903432	FALSE	0.007238726	2.140337887549143	92	10	2	21031	SRC,EP300
GO:BP	regulation of cellular biosynthetic process	GO:0031326	FALSE	0.007238726	2.140337887549143	5781	10	8	21031	DAPK1,SRC,EP300,COPS5,GATA1,HSPA8,CASP8,HNF4A
GO:BP	small molecule metabolic process	GO:0044281	FALSE	0.007238726	2.140337887549143	1813	10	5	21031	SRC,EP300,HSPA8,PDHA1,HNF4A
GO:BP	wound healing	GO:0042060	FALSE	0.007393726	2.1311366637142464	425	10	3	21031	SRC,GATA1,HNF4A
GO:BP	regulation of biosynthetic process	GO:0009889	FALSE	0.007393726	2.1311366637142464	5813	10	8	21031	DAPK1,SRC,EP300,COPS5,GATA1,HSPA8,CASP8,HNF4A
GO:BP	TORC1 signaling	GO:0038202	FALSE	0.007393726	2.1311366637142464	98	10	2	21031	SRC,EP300
GO:BP	cellular response to prolactin	GO:1990646	FALSE	0.007393726	2.1311366637142464	2	10	1	21031	SRC
GO:BP	peptidyl-lysine crotonylation	GO:0140066	TRUE	0.007393726	2.1311366637142464	2	10	1	21031	EP300
GO:BP	regulation of non-membrane spanning protein tyrosine kinase activity	GO:1903995	FALSE	0.007393726	2.1311366637142464	2	10	1	21031	SRC
GO:BP	regulation of primitive erythrocyte differentiation	GO:0010725	FALSE	0.007393726	2.1311366637142464	2	10	1	21031	GATA1
GO:BP	regulation of glucose metabolic process	GO:0010906	FALSE	0.007393726	2.1311366637142464	96	10	2	21031	SRC,EP300
GO:BP	intracellular signaling cassette	GO:0141124	FALSE	0.007393726	2.1311366637142464	1861	10	5	21031	SRC,EP300,COPS5,CASP8,HNF4A
GO:BP	positive regulation of germ cell proliferation	GO:1905938	FALSE	0.007393726	2.1311366637142464	2	10	1	21031	SRC
GO:BP	positive regulation of protein localization to nucleus	GO:1900182	FALSE	0.007393726	2.1311366637142464	96	10	2	21031	SRC,EP300
GO:BP	negative regulation of extrinsic apoptotic signaling pathway	GO:2001237	FALSE	0.007393726	2.1311366637142464	98	10	2	21031	SRC,GATA1
GO:BP	basophil differentiation	GO:0030221	FALSE	0.007393726	2.1311366637142464	2	10	1	21031	GATA1
GO:BP	positive regulation of ovarian follicle development	GO:2000386	FALSE	0.007393726	2.1311366637142464	2	10	1	21031	SRC
GO:BP	organic cyclic compound biosynthetic process	GO:1901362	FALSE	0.007393726	2.1311366637142464	4264	10	7	21031	SRC,EP300,COPS5,GATA1,HSPA8,PDHA1,HNF4A
GO:BP	positive regulation of male germ cell proliferation	GO:2000256	TRUE	0.007393726	2.1311366637142464	2	10	1	21031	SRC
GO:BP	primary ovarian follicle growth	GO:0001545	FALSE	0.007393726	2.1311366637142464	2	10	1	21031	SRC
GO:BP	eosinophil fate commitment	GO:0035854	FALSE	0.007393726	2.1311366637142464	2	10	1	21031	GATA1
GO:BP	positive regulation of myeloid cell differentiation	GO:0045639	FALSE	0.007902848	2.1022163719637095	102	10	2	21031	GATA1,CASP8
GO:BP	purine ribonucleotide metabolic process	GO:0009150	FALSE	0.00802893	2.095342349438072	450	10	3	21031	EP300,HSPA8,PDHA1
GO:BP	response to nitrogen compound	GO:1901698	FALSE	0.008069592	2.0931484334849966	1060	10	4	21031	SRC,EP300,GATA1,HNF4A
GO:BP	transport	GO:0006810	FALSE	0.008116408	2.0906361369824866	4350	10	7	21031	DAPK1,SRC,EP300,COPS5,GATA1,HSPA8,HNF4A
GO:BP	regulation of cytoplasmic pattern recognition receptor signaling pathway	GO:0039531	FALSE	0.008188584	2.086791198330883	105	10	2	21031	SRC,HSPA8
GO:BP	regulation of response to external stimulus	GO:0032101	FALSE	0.008427314	2.0743108437581337	1077	10	4	21031	SRC,EP300,HSPA8,CASP8
GO:BP	immune response-activating signaling pathway	GO:0002757	FALSE	0.008590058	2.0660039094101554	465	10	3	21031	SRC,EP300,HSPA8
GO:BP	positive regulation of defense response	GO:0031349	FALSE	0.008726459	2.059161923762391	471	10	3	21031	SRC,EP300,HSPA8
GO:BP	ribonucleotide metabolic process	GO:0009259	FALSE	0.008726459	2.059161923762391	471	10	3	21031	EP300,HSPA8,PDHA1
GO:BP	cell activation	GO:0001775	FALSE	0.008726459	2.059161923762391	1092	10	4	21031	SRC,EP300,GATA1,CASP8
GO:BP	carbohydrate derivative metabolic process	GO:1901135	FALSE	0.008726459	2.059161923762391	1091	10	4	21031	EP300,GATA1,HSPA8,PDHA1
GO:BP	establishment of localization in cell	GO:0051649	FALSE	0.008848751	2.0531180457003937	1972	10	5	21031	SRC,EP300,COPS5,GATA1,HSPA8
GO:BP	ribose phosphate metabolic process	GO:0019693	FALSE	0.009397226	2.027000340037619	485	10	3	21031	EP300,HSPA8,PDHA1
GO:BP	embryo development	GO:0009790	FALSE	0.00955688	2.019683877405738	1128	10	4	21031	EP300,GATA1,CASP8,HNF4A
GO:BP	response to abiotic stimulus	GO:0009628	FALSE	0.00955688	2.019683877405738	1128	10	4	21031	SRC,EP300,H2AX,CASP8
GO:BP	late endosomal microautophagy	GO:0061738	FALSE	0.009634906	2.0161525306523993	3	10	1	21031	HSPA8
GO:BP	immune response-regulating signaling pathway	GO:0002764	FALSE	0.009634906	2.0161525306523993	492	10	3	21031	SRC,EP300,HSPA8
GO:BP	response to prolactin	GO:1990637	FALSE	0.009634906	2.0161525306523993	3	10	1	21031	SRC
GO:BP	pyruvate metabolic process	GO:0006090	FALSE	0.009634906	2.0161525306523993	119	10	2	21031	EP300,PDHA1
GO:BP	positive regulation of cysteine-type endopeptidase activity	GO:2001056	FALSE	0.009634906	2.0161525306523993	119	10	2	21031	DAPK1,CASP8
GO:BP	syncytiotrophoblast cell differentiation involved in labyrinthine layer development	GO:0060715	FALSE	0.009634906	2.0161525306523993	3	10	1	21031	CASP8
GO:BP	protein targeting to lysosome involved in chaperone-mediated autophagy	GO:0061740	FALSE	0.009634906	2.0161525306523993	3	10	1	21031	HSPA8
GO:BP	positive regulation of platelet-derived growth factor receptor-beta signaling pathway	GO:2000588	FALSE	0.009634906	2.0161525306523993	3	10	1	21031	SRC
GO:BP	response to nutrient levels	GO:0031667	FALSE	0.009634906	2.0161525306523993	496	10	3	21031	SRC,EP300,HSPA8
GO:BP	regulation of definitive erythrocyte differentiation	GO:0010724	FALSE	0.009634906	2.0161525306523993	3	10	1	21031	GATA1
GO:BP	regulation of protein import	GO:1904589	FALSE	0.009634906	2.0161525306523993	3	10	1	21031	HSPA8
GO:BP	thigmotaxis	GO:0001966	TRUE	0.009634906	2.0161525306523993	3	10	1	21031	EP300
GO:BP	positive regulation of nucleobase-containing compound metabolic process	GO:0045935	FALSE	0.009794556	2.009015229	2052	10	5	21031	EP300,COPS5,GATA1,H2AX,HNF4A
GO:BP	positive regulation of apoptotic process	GO:0043065	FALSE	0.010042685	1.9981501428981125	512	10	3	21031	DAPK1,SRC,CASP8
GO:BP	intracellular steroid hormone receptor signaling pathway	GO:0030518	FALSE	0.010042685	1.9981501428981125	124	10	2	21031	SRC,EP300
GO:BP	regulation of cellular response to stress	GO:0080135	FALSE	0.010042685	1.9981501428981125	512	10	3	21031	EP300,COPS5,H2AX
GO:BP	negative regulation of cellular metabolic process	GO:0031324	FALSE	0.010267678207632759	1.9885277507173196	3226	10	6	21031	DAPK1,SRC,EP300,GATA1,HSPA8,HNF4A
GO:BP	negative regulation of macromolecule metabolic process	GO:0010605	FALSE	0.010461223084757745	1.9804175365100152	3240	10	6	21031	DAPK1,SRC,EP300,GATA1,HSPA8,HNF4A
GO:BP	response to extracellular stimulus	GO:0009991	FALSE	0.010641325329517436	1.973004279235381	525	10	3	21031	SRC,EP300,HSPA8
GO:BP	activation of immune response	GO:0002253	FALSE	0.010943027270606998	1.9608625184915682	531	10	3	21031	SRC,EP300,HSPA8
GO:BP	positive regulation of programmed cell death	GO:0043068	FALSE	0.010951134304929633	1.960540894809411	532	10	3	21031	DAPK1,SRC,CASP8
GO:BP	purine nucleotide metabolic process	GO:0006163	FALSE	0.011257065542839234	1.948574805278955	538	10	3	21031	EP300,HSPA8,PDHA1
GO:BP	platelet activation	GO:0030168	FALSE	0.011415018440835732	1.9425233825752588	135	10	2	21031	SRC,GATA1
GO:BP	regulation of protein modification process	GO:0031399	FALSE	0.011653638693961405	1.9335384507774682	1229	10	4	21031	SRC,EP300,COPS5,GATA1
GO:BP	response to unfolded protein	GO:0006986	FALSE	0.011653638693961405	1.9335384507774682	137	10	2	21031	COPS5,HSPA8
GO:BP	positive regulation of endopeptidase activity	GO:0010950	FALSE	0.011758288677655222	1.929655881655552	138	10	2	21031	DAPK1,CASP8
GO:BP	regulation of autophagic cell death	GO:1904092	FALSE	0.011918114	1.9237924810442224	4	10	1	21031	DAPK1
GO:BP	N-terminal peptidyl-lysine acetylation	GO:0018076	FALSE	0.011918114	1.9237924810442224	4	10	1	21031	EP300
GO:BP	regulation of proteolysis	GO:0030162	FALSE	0.011921091	1.923684013	555	10	3	21031	DAPK1,SRC,CASP8
GO:BP	response to wounding	GO:0009611	FALSE	0.01199081	1.9211514875165254	557	10	3	21031	SRC,GATA1,HNF4A
GO:BP	positive regulation of protein metabolic process	GO:0051247	FALSE	0.012132912	1.9160349395484857	1253	10	4	21031	DAPK1,SRC,GATA1,CASP8
GO:BP	positive regulation of transcription by RNA polymerase II	GO:0045944	FALSE	0.012132912	1.9160349395484857	1253	10	4	21031	EP300,COPS5,GATA1,HNF4A
GO:BP	carbohydrate metabolic process	GO:0005975	FALSE	0.012325538987935767	1.909194080215587	565	10	3	21031	SRC,EP300,PDHA1
GO:BP	purine-containing compound metabolic process	GO:0072521	FALSE	0.012396225	1.906710533885042	567	10	3	21031	EP300,HSPA8,PDHA1
GO:BP	regulation of TOR signaling	GO:0032006	FALSE	0.012794105201543246	1.8929900825490582	147	10	2	21031	SRC,EP300
GO:BP	positive regulation of peptidase activity	GO:0010952	FALSE	0.012853816	1.8909679374763273	148	10	2	21031	DAPK1,CASP8
GO:BP	regulation of protein localization to nucleus	GO:1900180	FALSE	0.012853816	1.8909679374763273	148	10	2	21031	SRC,EP300
GO:BP	regulation of cysteine-type endopeptidase activity involved in apoptotic process	GO:0043281	FALSE	0.012969247	1.8870852261618105	149	10	2	21031	DAPK1,SRC
GO:BP	cellular nitrogen compound metabolic process	GO:0034641	FALSE	0.013006174547910693	1.8858504218884946	8692	10	9	21031	DAPK1,SRC,EP300,COPS5,GATA1,H2AX,HSPA8,PDHA1,HNF4A
GO:BP	establishment of localization	GO:0051234	FALSE	0.013006174547910693	1.8858504218884946	4881	10	7	21031	DAPK1,SRC,EP300,COPS5,GATA1,HSPA8,HNF4A
GO:BP	negative regulation of signal transduction	GO:0009968	FALSE	0.013006174547910693	1.8858504218884946	1290	10	4	21031	SRC,GATA1,HSPA8,CASP8
GO:BP	response to topologically incorrect protein	GO:0035966	FALSE	0.013006174547910693	1.8858504218884946	150	10	2	21031	COPS5,HSPA8
GO:BP	regulation of pattern recognition receptor signaling pathway	GO:0062207	FALSE	0.013033294223557137	1.8849458005349573	151	10	2	21031	SRC,HSPA8
GO:BP	negative regulation of metabolic process	GO:0009892	FALSE	0.013166255449218952	1.8805377230621103	3455	10	6	21031	DAPK1,SRC,EP300,GATA1,HSPA8,HNF4A
GO:BP	protein metabolic process	GO:0019538	FALSE	0.013355495714711906	1.8743399876749145	4912	10	7	21031	DAPK1,SRC,EP300,COPS5,GATA1,HSPA8,CASP8
GO:BP	positive regulation of response to stimulus	GO:0048584	FALSE	0.013470143974779256	1.8706277623231908	2274	10	5	21031	SRC,EP300,H2AX,HSPA8,CASP8
GO:BP	regulation of extrinsic apoptotic signaling pathway	GO:2001236	FALSE	0.013493631308910074	1.8698711603948472	155	10	2	21031	SRC,GATA1
GO:BP	positive regulation of platelet-derived growth factor receptor signaling pathway	GO:0010641	FALSE	0.013496199607986105	1.8697885071819835	5	10	1	21031	SRC
GO:BP	definitive erythrocyte differentiation	GO:0060318	FALSE	0.013496199607986105	1.8697885071819835	5	10	1	21031	GATA1
GO:BP	cytoplasmic pattern recognition receptor signaling pathway	GO:0002753	FALSE	0.013496199607986105	1.8697885071819835	156	10	2	21031	SRC,HSPA8
GO:BP	primitive erythrocyte differentiation	GO:0060319	FALSE	0.013496199607986105	1.8697885071819835	5	10	1	21031	GATA1
GO:BP	nucleotide metabolic process	GO:0009117	FALSE	0.013569433068154363	1.8674382968145113	601	10	3	21031	EP300,HSPA8,PDHA1
GO:BP	regulation of hydrolase activity	GO:0051336	FALSE	0.013707827357293093	1.8630313739129543	604	10	3	21031	DAPK1,SRC,CASP8
GO:BP	nucleoside phosphate metabolic process	GO:0006753	FALSE	0.013865492487964787	1.8580647001209567	609	10	3	21031	EP300,HSPA8,PDHA1
GO:BP	negative regulation of DNA-templated transcription	GO:0045892	FALSE	0.013865492487964787	1.8580647001209567	1333	10	4	21031	EP300,GATA1,HSPA8,HNF4A
GO:BP	positive regulation of response to external stimulus	GO:0032103	FALSE	0.013865492487964787	1.8580647001209567	609	10	3	21031	SRC,EP300,HSPA8
GO:BP	positive regulation of peptidyl-tyrosine phosphorylation	GO:0050731	FALSE	0.014246683	1.8462862279053511	163	10	2	21031	SRC,GATA1
GO:BP	negative regulation of RNA biosynthetic process	GO:1902679	FALSE	0.014246683	1.8462862279053511	1347	10	4	21031	EP300,GATA1,HSPA8,HNF4A
GO:BP	TOR signaling	GO:0031929	FALSE	0.014882463932394148	1.827325161286283	167	10	2	21031	SRC,EP300
GO:BP	regulation of male germ cell proliferation	GO:2000254	FALSE	0.015376099890639759	1.8131538082777199	6	10	1	21031	SRC
GO:BP	regulation of ovarian follicle development	GO:2000354	FALSE	0.015376099890639759	1.8131538082777199	6	10	1	21031	SRC
GO:BP	negative regulation of mitochondrial depolarization	GO:0051902	FALSE	0.015376099890639759	1.8131538082777199	6	10	1	21031	SRC
GO:BP	regulation of caveolin-mediated endocytosis	GO:2001286	TRUE	0.015376099890639759	1.8131538082777199	6	10	1	21031	SRC
GO:BP	protein targeting to vacuole involved in autophagy	GO:0071211	FALSE	0.015376099890639759	1.8131538082777199	6	10	1	21031	HSPA8
GO:BP	cellular localization	GO:0051641	FALSE	0.015483670406131708	1.8101260818843241	3621	10	6	21031	SRC,EP300,COPS5,GATA1,HSPA8,HNF4A
GO:BP	response to stimulus	GO:0050896	FALSE	0.015483670406131708	1.8101260818843241	8976	10	9	21031	DAPK1,SRC,EP300,COPS5,GATA1,H2AX,HSPA8,CASP8,HNF4A
GO:BP	negative regulation of cell communication	GO:0010648	FALSE	0.015676694493421208	1.804745505082967	1398	10	4	21031	SRC,GATA1,HSPA8,CASP8
GO:BP	negative regulation of signaling	GO:0023057	FALSE	0.015676694493421208	1.804745505082967	1398	10	4	21031	SRC,GATA1,HSPA8,CASP8
GO:BP	regulation of carbohydrate metabolic process	GO:0006109	FALSE	0.016225415807071344	1.789804164764714	178	10	2	21031	SRC,EP300
GO:BP	protein transport	GO:0015031	FALSE	0.016645935951867342	1.7786917807233817	1424	10	4	21031	SRC,EP300,HSPA8,HNF4A
GO:BP	cellular response to radiation	GO:0071478	FALSE	0.016819825644171265	1.774178510450519	182	10	2	21031	EP300,H2AX
GO:BP	positive regulation of lamellipodium morphogenesis	GO:2000394	FALSE	0.016887649342381055	1.7724307973608693	7	10	1	21031	SRC
GO:BP	chordate embryonic development	GO:0043009	FALSE	0.016887649342381055	1.7724307973608693	670	10	3	21031	EP300,GATA1,CASP8
GO:BP	cellular response to progesterone stimulus	GO:0071393	FALSE	0.016887649342381055	1.7724307973608693	7	10	1	21031	SRC
GO:BP	clathrin coat disassembly	GO:0072318	FALSE	0.016887649342381055	1.7724307973608693	7	10	1	21031	HSPA8
GO:BP	regulation of germ cell proliferation	GO:1905936	FALSE	0.016887649342381055	1.7724307973608693	7	10	1	21031	SRC
GO:BP	internal peptidyl-lysine acetylation	GO:0018393	FALSE	0.016887649342381055	1.7724307973608693	7	10	1	21031	EP300
GO:BP	regulation of growth hormone receptor signaling pathway	GO:0060398	FALSE	0.016887649342381055	1.7724307973608693	7	10	1	21031	HNF4A
GO:BP	negative regulation of membrane depolarization	GO:1904180	FALSE	0.016887649342381055	1.7724307973608693	7	10	1	21031	SRC
GO:BP	eosinophil differentiation	GO:0030222	FALSE	0.016887649342381055	1.7724307973608693	7	10	1	21031	GATA1
GO:BP	nucleobase-containing small molecule metabolic process	GO:0055086	FALSE	0.017029386161542905	1.7688010062628428	677	10	3	21031	EP300,HSPA8,PDHA1
GO:BP	protein autophosphorylation	GO:0046777	FALSE	0.017029885125515662	1.7687882815454978	187	10	2	21031	DAPK1,SRC
GO:BP	negative regulation of RNA metabolic process	GO:0051253	FALSE	0.017513831946639528	1.7566188218658252	1463	10	4	21031	EP300,GATA1,HSPA8,HNF4A
GO:BP	embryo development ending in birth or egg hatching	GO:0009792	FALSE	0.017850658220839956	1.7483457651871828	691	10	3	21031	EP300,GATA1,CASP8
GO:BP	nitrogen compound metabolic process	GO:0006807	FALSE	0.018144208	1.7412619930468392	11995	10	10	21031	DAPK1,SRC,EP300,COPS5,GATA1,H2AX,HSPA8,PDHA1,CASP8,HNF4A
GO:BP	vesicle uncoating	GO:0072319	FALSE	0.018682387	1.7285676412548534	8	10	1	21031	HSPA8
GO:BP	regulation of platelet-derived growth factor receptor-beta signaling pathway	GO:2000586	FALSE	0.018682387	1.7285676412548534	8	10	1	21031	SRC
GO:BP	cellular response to hydroperoxide	GO:0071447	FALSE	0.018682387	1.7285676412548534	8	10	1	21031	DAPK1
GO:BP	signal complex assembly	GO:0007172	FALSE	0.018682387	1.7285676412548534	8	10	1	21031	SRC
GO:BP	catabolic process	GO:0009056	FALSE	0.019224789951514127	1.7161383965666714	2556	10	5	21031	DAPK1,SRC,EP300,HSPA8,CASP8
GO:BP	positive regulation of immune response	GO:0050778	FALSE	0.019404097	1.7121065658844907	718	10	3	21031	SRC,EP300,HSPA8
GO:BP	negative regulation of cellular component organization	GO:0051129	FALSE	0.019412347676728094	1.711921939037551	719	10	3	21031	SRC,EP300,HSPA8
GO:BP	response to bacterium	GO:0009617	FALSE	0.019420726	1.711734532	720	10	3	21031	SRC,GATA1,CASP8
GO:BP	circadian rhythm	GO:0007623	FALSE	0.019533208066623776	1.7092264238286283	205	10	2	21031	EP300,HNF4A
GO:BP	transforming growth factor beta receptor signaling pathway	GO:0007179	FALSE	0.01965147	1.7066049632412048	206	10	2	21031	SRC,EP300
GO:BP	vesicle-mediated transport	GO:0016192	FALSE	0.020106229952961217	1.696669354769692	1547	10	4	21031	SRC,COPS5,GATA1,HSPA8
GO:BP	autophagic cell death	GO:0048102	FALSE	0.020106229952961217	1.696669354769692	9	10	1	21031	DAPK1
GO:BP	entry of bacterium into host cell	GO:0035635	TRUE	0.020106229952961217	1.696669354769692	9	10	1	21031	SRC
GO:BP	primitive hemopoiesis	GO:0060215	FALSE	0.020106229952961217	1.696669354769692	9	10	1	21031	GATA1
GO:BP	TRAIL-activated apoptotic signaling pathway	GO:0036462	FALSE	0.020106229952961217	1.696669354769692	9	10	1	21031	CASP8
GO:BP	male germ cell proliferation	GO:0002176	FALSE	0.020106229952961217	1.696669354769692	9	10	1	21031	SRC
GO:BP	positive regulation of DNA-binding transcription factor activity	GO:0051091	FALSE	0.020106229952961217	1.696669354769692	211	10	2	21031	EP300,COPS5
GO:BP	cellular response to lipopolysaccharide	GO:0071222	FALSE	0.020598083512767755	1.6861731853856408	214	10	2	21031	SRC,GATA1
GO:BP	peptidyl-amino acid modification	GO:0018193	FALSE	0.02067918	1.6844666905952266	747	10	3	21031	SRC,EP300,GATA1
GO:BP	regulation of myeloid cell differentiation	GO:0045637	FALSE	0.02067918	1.6844666905952266	215	10	2	21031	GATA1,CASP8
GO:BP	epithelial cell development	GO:0002064	FALSE	0.020883637901919962	1.6801938455590708	217	10	2	21031	SRC,GATA1
GO:BP	response to mechanical stimulus	GO:0009612	FALSE	0.020883637901919962	1.6801938455590708	217	10	2	21031	SRC,CASP8
GO:BP	proteolysis	GO:0006508	FALSE	0.020917198	1.6794964898101352	1573	10	4	21031	DAPK1,SRC,COPS5,CASP8
GO:BP	positive regulation of hippo signaling	GO:0035332	FALSE	0.021173292053556746	1.674211612007014	10	10	1	21031	SRC
GO:BP	positive regulation of podosome assembly	GO:0071803	FALSE	0.021173292053556746	1.674211612007014	10	10	1	21031	SRC
GO:BP	regulation of peptidyl-tyrosine phosphorylation	GO:0050730	FALSE	0.021173292053556746	1.674211612007014	220	10	2	21031	SRC,GATA1
GO:BP	localization	GO:0051179	FALSE	0.021173292053556746	1.674211612007014	5520	10	7	21031	DAPK1,SRC,EP300,COPS5,GATA1,HSPA8,HNF4A
GO:BP	internal protein amino acid acetylation	GO:0006475	FALSE	0.021173292053556746	1.674211612007014	10	10	1	21031	EP300
GO:BP	negative regulation of transcription regulatory region DNA binding	GO:2000678	TRUE	0.021173292053556746	1.674211612007014	10	10	1	21031	GATA1
GO:BP	response to cobalt ion	GO:0032025	TRUE	0.021173292053556746	1.674211612007014	10	10	1	21031	CASP8
GO:BP	protein deneddylation	GO:0000338	TRUE	0.021173292053556746	1.674211612007014	10	10	1	21031	COPS5
GO:BP	germ cell proliferation	GO:0036093	FALSE	0.021173292053556746	1.674211612007014	10	10	1	21031	SRC
GO:BP	cellular response to follicle-stimulating hormone stimulus	GO:0071372	FALSE	0.021173292053556746	1.674211612007014	10	10	1	21031	GATA1
GO:BP	ATP metabolic process	GO:0046034	FALSE	0.021179280969145963	1.6740887881583226	223	10	2	21031	EP300,HSPA8
GO:BP	cellular response to molecule of bacterial origin	GO:0071219	FALSE	0.021296620985607112	1.6716892981442624	224	10	2	21031	SRC,GATA1
GO:BP	cellular catabolic process	GO:0044248	FALSE	0.021329756476752313	1.671014102891238	1600	10	4	21031	DAPK1,SRC,EP300,HSPA8
GO:BP	anatomical structure morphogenesis	GO:0009653	FALSE	0.021457469	1.668421508504631	2684	10	5	21031	SRC,EP300,GATA1,CASP8,HNF4A
GO:BP	positive regulation of catalytic activity	GO:0043085	FALSE	0.021474178	1.6680834576826489	773	10	3	21031	DAPK1,SRC,CASP8
GO:BP	lymphocyte activation	GO:0046649	FALSE	0.022192951373662822	1.6537849384140948	783	10	3	21031	SRC,EP300,CASP8
GO:BP	protein import	GO:0017038	FALSE	0.022264299881690756	1.6523909570474224	11	10	1	21031	HSPA8
GO:BP	positive regulation of integrin activation	GO:0033625	FALSE	0.022264299881690756	1.6523909570474224	11	10	1	21031	SRC
GO:BP	gonad development	GO:0008406	FALSE	0.022264299881690756	1.6523909570474224	234	10	2	21031	SRC,GATA1
GO:BP	acetyl-CoA biosynthetic process from pyruvate	GO:0006086	TRUE	0.022264299881690756	1.6523909570474224	11	10	1	21031	PDHA1
GO:BP	regulation of lamellipodium morphogenesis	GO:2000392	FALSE	0.022264299881690756	1.6523909570474224	11	10	1	21031	SRC
GO:BP	head development	GO:0060322	FALSE	0.022264299881690756	1.6523909570474224	787	10	3	21031	SRC,EP300,H2AX
GO:BP	ornithine metabolic process	GO:0006591	TRUE	0.022264299881690756	1.6523909570474224	11	10	1	21031	HNF4A
GO:BP	negative regulation of telomerase activity	GO:0051974	FALSE	0.022264299881690756	1.6523909570474224	11	10	1	21031	SRC
GO:BP	caveolin-mediated endocytosis	GO:0072584	FALSE	0.022264299881690756	1.6523909570474224	11	10	1	21031	SRC
GO:BP	negative regulation of apoptotic signaling pathway	GO:2001234	FALSE	0.022566829337340416	1.646529455456024	236	10	2	21031	SRC,GATA1
GO:BP	negative regulation of response to stimulus	GO:0048585	FALSE	0.022724854185436644	1.6434988947578504	1648	10	4	21031	SRC,GATA1,HSPA8,CASP8
GO:BP	development of primary sexual characteristics	GO:0045137	FALSE	0.022987656	1.6385053025156195	239	10	2	21031	SRC,GATA1
GO:BP	primary metabolic process	GO:0044238	FALSE	0.023196109	1.6345848633589564	12505	10	10	21031	DAPK1,SRC,EP300,COPS5,GATA1,H2AX,HSPA8,PDHA1,CASP8,HNF4A
GO:BP	pattern recognition receptor signaling pathway	GO:0002221	FALSE	0.023222206496121285	1.6340965174328188	241	10	2	21031	SRC,HSPA8
GO:BP	cellular response to oxidative stress	GO:0034599	FALSE	0.023339481723199954	1.6319087921318423	242	10	2	21031	DAPK1,SRC
GO:BP	self proteolysis	GO:0097264	FALSE	0.02344346	1.6299782827204663	12	10	1	21031	CASP8
GO:BP	progesterone receptor signaling pathway	GO:0050847	FALSE	0.02344346	1.6299782827204663	12	10	1	21031	SRC
GO:BP	defense response to tumor cell	GO:0002357	FALSE	0.02344346	1.6299782827204663	12	10	1	21031	DAPK1
GO:BP	protein processing	GO:0016485	FALSE	0.02344346	1.6299782827204663	243	10	2	21031	SRC,CASP8
GO:BP	regulation of toll-like receptor 3 signaling pathway	GO:0034139	FALSE	0.02344346	1.6299782827204663	12	10	1	21031	SRC
GO:BP	cellular response to nutrient levels	GO:0031669	FALSE	0.023481644	1.629271504087841	245	10	2	21031	EP300,HSPA8
GO:BP	purine ribonucleoside triphosphate metabolic process	GO:0009205	FALSE	0.023785096925986265	1.6236950744591216	247	10	2	21031	EP300,HSPA8
GO:BP	secretion by cell	GO:0032940	FALSE	0.024118836	1.6176436631086282	827	10	3	21031	COPS5,GATA1,HNF4A
GO:BP	cellular response to biotic stimulus	GO:0071216	FALSE	0.024206626976627982	1.6160657222267432	250	10	2	21031	SRC,GATA1
GO:BP	positive regulation of protein transport	GO:0051222	FALSE	0.024381755	1.6129350393743054	253	10	2	21031	SRC,EP300
GO:BP	positive regulation of osteoblast proliferation	GO:0033690	TRUE	0.024381755	1.6129350393743054	13	10	1	21031	GATA1
GO:BP	activation of cysteine-type endopeptidase activity	GO:0097202	FALSE	0.024381755	1.6129350393743054	13	10	1	21031	CASP8
GO:BP	positive regulation of DNA-templated transcription	GO:0045893	FALSE	0.024381755	1.6129350393743054	1703	10	4	21031	EP300,COPS5,GATA1,HNF4A
GO:BP	regulation of podosome assembly	GO:0071801	FALSE	0.024381755	1.6129350393743054	13	10	1	21031	SRC
GO:BP	cellular response to cytokine stimulus	GO:0071345	FALSE	0.024381755	1.6129350393743054	839	10	3	21031	DAPK1,SRC,CASP8
GO:BP	cellular response to leucine	GO:0071233	TRUE	0.024381755	1.6129350393743054	13	10	1	21031	EP300
GO:BP	ribonucleoside triphosphate metabolic process	GO:0009199	FALSE	0.024381755	1.6129350393743054	254	10	2	21031	EP300,HSPA8
GO:BP	purine nucleoside triphosphate metabolic process	GO:0009144	FALSE	0.024381755	1.6129350393743054	254	10	2	21031	EP300,HSPA8
GO:BP	positive regulation of RNA biosynthetic process	GO:1902680	FALSE	0.024381755	1.6129350393743054	1706	10	4	21031	EP300,COPS5,GATA1,HNF4A
GO:BP	positive regulation of transport	GO:0051050	FALSE	0.024660567226025512	1.6079969382715225	844	10	3	21031	SRC,EP300,GATA1
GO:BP	regulation of biological quality	GO:0065008	FALSE	0.024786523686748545	1.6057843788202544	2846	10	5	21031	SRC,EP300,GATA1,HSPA8,HNF4A
GO:BP	peptidyl-tyrosine phosphorylation	GO:0018108	FALSE	0.024789255253254143	1.6057365206004988	258	10	2	21031	SRC,GATA1
GO:BP	peptidyl-tyrosine modification	GO:0018212	FALSE	0.025092366	1.6004583921035753	260	10	2	21031	SRC,GATA1
GO:BP	cellular response to transforming growth factor beta stimulus	GO:0071560	FALSE	0.025208898978042793	1.5984461221221469	261	10	2	21031	SRC,EP300
GO:BP	regulation of protein complex stability	GO:0061635	FALSE	0.025526474678948908	1.5930091590772795	14	10	1	21031	HSPA8
GO:BP	tissue homeostasis	GO:0001894	TRUE	0.025526474678948908	1.5930091590772795	264	10	2	21031	SRC,GATA1
GO:BP	negative regulation of NLRP3 inflammasome complex assembly	GO:1900226	FALSE	0.025526474678948908	1.5930091590772795	14	10	1	21031	HSPA8
GO:BP	platelet-derived growth factor receptor-beta signaling pathway	GO:0035791	FALSE	0.025526474678948908	1.5930091590772795	14	10	1	21031	SRC
GO:BP	anatomical structure homeostasis	GO:0060249	FALSE	0.025526474678948908	1.5930091590772795	264	10	2	21031	SRC,GATA1
GO:BP	regulation of intracellular transport	GO:0032386	FALSE	0.025720407433254152	1.5897221560972508	266	10	2	21031	SRC,EP300
GO:BP	response to transforming growth factor beta	GO:0071559	FALSE	0.02583677	1.5877617842666163	267	10	2	21031	SRC,EP300
GO:BP	organonitrogen compound biosynthetic process	GO:1901566	FALSE	0.025997114566246086	1.5850748519329252	1761	10	4	21031	DAPK1,COPS5,GATA1,PDHA1
GO:BP	nucleoside triphosphate metabolic process	GO:0009141	FALSE	0.026185803736886042	1.5819340914918243	270	10	2	21031	EP300,HSPA8
GO:BP	regulation of intracellular signal transduction	GO:1902531	FALSE	0.026185803736886042	1.5819340914918243	1766	10	4	21031	SRC,EP300,COPS5,CASP8
GO:BP	N-terminal protein amino acid acetylation	GO:0006474	FALSE	0.026608892723837072	1.5749731973739354	15	10	1	21031	EP300
GO:BP	positive regulation of mast cell degranulation	GO:0043306	TRUE	0.026608892723837072	1.5749731973739354	15	10	1	21031	GATA1
GO:BP	chaperone-mediated autophagy	GO:0061684	FALSE	0.026608892723837072	1.5749731973739354	15	10	1	21031	HSPA8
GO:BP	regulation of IRE1-mediated unfolded protein response	GO:1903894	FALSE	0.026608892723837072	1.5749731973739354	15	10	1	21031	COPS5
GO:BP	cellular response to extracellular stimulus	GO:0031668	FALSE	0.026608892723837072	1.5749731973739354	274	10	2	21031	EP300,HSPA8
GO:BP	amide biosynthetic process	GO:0043604	FALSE	0.026800354905204354	1.5718594547640736	887	10	3	21031	DAPK1,COPS5,PDHA1
GO:BP	regulation of cellular response to heat	GO:1900034	FALSE	0.027206573711042285	1.5653261481166554	16	10	1	21031	EP300
GO:BP	export from cell	GO:0140352	FALSE	0.027206573711042285	1.5653261481166554	894	10	3	21031	COPS5,GATA1,HNF4A
GO:BP	B cell activation	GO:0042113	FALSE	0.027206573711042285	1.5653261481166554	281	10	2	21031	EP300,CASP8
GO:BP	negative regulation of focal adhesion assembly	GO:0051895	FALSE	0.027206573711042285	1.5653261481166554	16	10	1	21031	SRC
GO:BP	cellular metabolic process	GO:0044237	FALSE	0.027206573711042285	1.5653261481166554	12881	10	10	21031	DAPK1,SRC,EP300,COPS5,GATA1,H2AX,HSPA8,PDHA1,CASP8,HNF4A
GO:BP	response to leucine	GO:0043201	FALSE	0.027206573711042285	1.5653261481166554	16	10	1	21031	EP300
GO:BP	Sertoli cell development	GO:0060009	FALSE	0.027206573711042285	1.5653261481166554	16	10	1	21031	GATA1
GO:BP	negative regulation of cell-substrate junction organization	GO:0150118	FALSE	0.027206573711042285	1.5653261481166554	16	10	1	21031	SRC
GO:BP	microautophagy	GO:0016237	FALSE	0.027206573711042285	1.5653261481166554	16	10	1	21031	HSPA8
GO:BP	negative regulation of inflammasome-mediated signaling pathway	GO:0141086	FALSE	0.027206573711042285	1.5653261481166554	16	10	1	21031	HSPA8
GO:BP	response to follicle-stimulating hormone	GO:0032354	FALSE	0.027206573711042285	1.5653261481166554	16	10	1	21031	GATA1
GO:BP	positive regulation of macrophage differentiation	GO:0045651	TRUE	0.027206573711042285	1.5653261481166554	16	10	1	21031	CASP8
GO:BP	learning or memory	GO:0007611	TRUE	0.027206573711042285	1.5653261481166554	279	10	2	21031	SRC,EP300
GO:BP	carboxylic acid metabolic process	GO:0019752	FALSE	0.027206573711042285	1.5653261481166554	899	10	3	21031	EP300,PDHA1,HNF4A
GO:BP	negative regulation of necroptotic process	GO:0060546	FALSE	0.027206573711042285	1.5653261481166554	16	10	1	21031	CASP8
GO:BP	cell cycle	GO:0007049	TRUE	0.027386882345421228	1.5624574039360344	1819	10	4	21031	SRC,EP300,COPS5,H2AX
GO:BP	oxoacid metabolic process	GO:0043436	FALSE	0.028316948	1.547953554660817	921	10	3	21031	EP300,PDHA1,HNF4A
GO:BP	bone cell development	GO:0098751	FALSE	0.028316948	1.547953554660817	17	10	1	21031	SRC
GO:BP	regulation of integrin activation	GO:0033623	FALSE	0.028316948	1.547953554660817	17	10	1	21031	SRC
GO:BP	regulation of gastrulation	GO:0010470	TRUE	0.028316948	1.547953554660817	17	10	1	21031	HNF4A
GO:BP	osteoclast development	GO:0036035	FALSE	0.028316948	1.547953554660817	17	10	1	21031	SRC
GO:BP	intestinal epithelial cell development	GO:0060576	TRUE	0.028316948	1.547953554660817	17	10	1	21031	SRC
GO:BP	phospholipid homeostasis	GO:0055091	TRUE	0.028316948	1.547953554660817	17	10	1	21031	HNF4A
GO:BP	organic acid metabolic process	GO:0006082	FALSE	0.028455837	1.5458286398850078	927	10	3	21031	EP300,PDHA1,HNF4A
GO:BP	positive regulation of RNA metabolic process	GO:0051254	FALSE	0.028537214325668303	1.5445884230236309	1852	10	4	21031	EP300,COPS5,GATA1,HNF4A
GO:BP	response to cytokine	GO:0034097	FALSE	0.028737725657019195	1.5415476055021002	932	10	3	21031	DAPK1,SRC,CASP8
GO:BP	growth	GO:0040007	TRUE	0.028742350565378723	1.5414777179056949	939	10	3	21031	SRC,EP300,HNF4A
GO:BP	positive regulation by host of viral transcription	GO:0043923	TRUE	0.028742350565378723	1.5414777179056949	18	10	1	21031	EP300
GO:BP	angiotensin-activated signaling pathway	GO:0038166	FALSE	0.028742350565378723	1.5414777179056949	18	10	1	21031	SRC
GO:BP	interleukin-6-mediated signaling pathway	GO:0070102	FALSE	0.028742350565378723	1.5414777179056949	18	10	1	21031	SRC
GO:BP	regulation of early endosome to late endosome transport	GO:2000641	FALSE	0.028742350565378723	1.5414777179056949	18	10	1	21031	SRC
GO:BP	negative regulation of gluconeogenesis	GO:0045721	FALSE	0.028742350565378723	1.5414777179056949	18	10	1	21031	EP300
GO:BP	immune response-activating cell surface receptor signaling pathway	GO:0002429	FALSE	0.028742350565378723	1.5414777179056949	299	10	2	21031	SRC,EP300
GO:BP	acetyl-CoA biosynthetic process	GO:0006085	FALSE	0.028742350565378723	1.5414777179056949	18	10	1	21031	PDHA1
GO:BP	protein modification process	GO:0036211	FALSE	0.028742350565378723	1.5414777179056949	3031	10	5	21031	DAPK1,SRC,EP300,COPS5,GATA1
GO:BP	negative regulation of programmed necrotic cell death	GO:0062099	FALSE	0.028742350565378723	1.5414777179056949	18	10	1	21031	CASP8
GO:BP	lamellipodium morphogenesis	GO:0072673	FALSE	0.028742350565378723	1.5414777179056949	18	10	1	21031	SRC
GO:BP	regulation of NMDA receptor activity	GO:2000310	TRUE	0.028742350565378723	1.5414777179056949	18	10	1	21031	DAPK1
GO:BP	animal organ development	GO:0048513	FALSE	0.028742350565378723	1.5414777179056949	3039	10	5	21031	SRC,EP300,GATA1,H2AX,CASP8
GO:BP	cellular response to gonadotropin stimulus	GO:0071371	FALSE	0.028742350565378723	1.5414777179056949	18	10	1	21031	GATA1
GO:BP	response to hypoxia	GO:0001666	FALSE	0.029001902	1.5375735197446443	303	10	2	21031	SRC,EP300
GO:BP	cellular response to chemical stress	GO:0062197	FALSE	0.029046236	1.536910136578278	304	10	2	21031	DAPK1,SRC
GO:BP	cellular response to peptide hormone stimulus	GO:0071375	FALSE	0.029046236	1.536910136578278	304	10	2	21031	SRC,HNF4A
GO:BP	response to hydroperoxide	GO:0033194	FALSE	0.029741392804951975	1.5266386971005075	19	10	1	21031	DAPK1
GO:BP	positive regulation of Ras protein signal transduction	GO:0046579	TRUE	0.029741392804951975	1.5266386971005075	19	10	1	21031	SRC
GO:BP	canonical NF-kappaB signal transduction	GO:0007249	FALSE	0.029741392804951975	1.5266386971005075	309	10	2	21031	EP300,CASP8
GO:BP	negative regulation of bone mineralization	GO:0030502	TRUE	0.029741392804951975	1.5266386971005075	19	10	1	21031	GATA1
GO:BP	negative regulation of anoikis	GO:2000811	FALSE	0.029741392804951975	1.5266386971005075	19	10	1	21031	SRC
GO:BP	secretion	GO:0046903	FALSE	0.029741392804951975	1.5266386971005075	963	10	3	21031	COPS5,GATA1,HNF4A
GO:BP	nitrogen compound transport	GO:0071705	FALSE	0.029800797	1.5257721200739747	1911	10	4	21031	SRC,EP300,HSPA8,HNF4A
GO:BP	reproductive structure development	GO:0048608	FALSE	0.029800797	1.5257721200739747	311	10	2	21031	SRC,GATA1
GO:BP	enzyme-linked receptor protein signaling pathway	GO:0007167	FALSE	0.029800797	1.5257721200739747	967	10	3	21031	SRC,EP300,HNF4A
GO:BP	nucleobase-containing compound metabolic process	GO:0006139	FALSE	0.029800797	1.5257721200739747	8055	10	8	21031	SRC,EP300,COPS5,GATA1,H2AX,HSPA8,PDHA1,HNF4A
GO:BP	positive regulation of bone resorption	GO:0045780	TRUE	0.030031674811537182	1.5224204473172813	20	10	1	21031	SRC
GO:BP	protein localization to nucleus	GO:0034504	FALSE	0.030031674811537182	1.5224204473172813	315	10	2	21031	SRC,EP300
GO:BP	regulation of protein neddylation	GO:2000434	TRUE	0.030031674811537182	1.5224204473172813	20	10	1	21031	COPS5
GO:BP	response to decreased oxygen levels	GO:0036293	FALSE	0.030031674811537182	1.5224204473172813	316	10	2	21031	SRC,EP300
GO:BP	regulation of small molecule metabolic process	GO:0062012	FALSE	0.030031674811537182	1.5224204473172813	316	10	2	21031	SRC,EP300
GO:BP	intrinsic apoptotic signaling pathway	GO:0097193	FALSE	0.030031674811537182	1.5224204473172813	315	10	2	21031	SRC,EP300
GO:BP	reproductive system development	GO:0061458	FALSE	0.030031674811537182	1.5224204473172813	315	10	2	21031	SRC,GATA1
GO:BP	regulation of cellular component biogenesis	GO:0044087	FALSE	0.030031674811537182	1.5224204473172813	971	10	3	21031	SRC,EP300,HSPA8
GO:BP	establishment of protein localization	GO:0045184	FALSE	0.030031674811537182	1.5224204473172813	1924	10	4	21031	SRC,EP300,HSPA8,HNF4A
GO:BP	cellular response to fluid shear stress	GO:0071498	FALSE	0.030031674811537182	1.5224204473172813	20	10	1	21031	SRC
GO:BP	negative regulation of myeloid cell apoptotic process	GO:0033033	FALSE	0.030031674811537182	1.5224204473172813	20	10	1	21031	GATA1
GO:BP	exosomal secretion	GO:1990182	FALSE	0.030031674811537182	1.5224204473172813	20	10	1	21031	COPS5
GO:BP	regulation of mitochondrial depolarization	GO:0051900	FALSE	0.030031674811537182	1.5224204473172813	20	10	1	21031	SRC
GO:BP	biological process involved in symbiotic interaction	GO:0044403	FALSE	0.030128538	1.5210219454243383	319	10	2	21031	SRC,EP300
GO:BP	cell morphogenesis	GO:0000902	FALSE	0.030372053	1.5175258549412443	986	10	3	21031	SRC,EP300,GATA1
GO:BP	cognition	GO:0050890	FALSE	0.030536605	1.5151792556258807	322	10	2	21031	SRC,EP300
GO:BP	IRE1-mediated unfolded protein response	GO:0036498	FALSE	0.030687673154501143	1.5130360400292593	21	10	1	21031	COPS5
GO:BP	regulation of tubulin deacetylation	GO:0090043	FALSE	0.030687673154501143	1.5130360400292593	21	10	1	21031	EP300
GO:BP	regulation of response to tumor cell	GO:0002834	FALSE	0.030687673154501143	1.5130360400292593	21	10	1	21031	DAPK1
GO:BP	cellular response to platelet-derived growth factor stimulus	GO:0036120	TRUE	0.030687673154501143	1.5130360400292593	21	10	1	21031	SRC
GO:BP	definitive hemopoiesis	GO:0060216	FALSE	0.030687673154501143	1.5130360400292593	21	10	1	21031	GATA1
GO:BP	extracellular exosome biogenesis	GO:0097734	FALSE	0.030687673154501143	1.5130360400292593	21	10	1	21031	COPS5
GO:BP	negative regulation of telomere maintenance via telomerase	GO:0032211	FALSE	0.030687673154501143	1.5130360400292593	21	10	1	21031	SRC
GO:BP	peptidyl-lysine acetylation	GO:0018394	FALSE	0.030687673154501143	1.5130360400292593	21	10	1	21031	EP300
GO:BP	podosome assembly	GO:0071800	FALSE	0.030687673154501143	1.5130360400292593	21	10	1	21031	SRC
GO:BP	immune response-regulating cell surface receptor signaling pathway	GO:0002768	FALSE	0.030757969	1.512042342019313	327	10	2	21031	SRC,EP300
GO:BP	positive regulation of establishment of protein localization	GO:1904951	FALSE	0.030870513932645265	1.5104561403185526	328	10	2	21031	SRC,EP300
GO:BP	transcytosis	GO:0045056	FALSE	0.031929724	1.4958048313670624	22	10	1	21031	SRC
GO:BP	heterocycle metabolic process	GO:0046483	FALSE	0.03221294	1.4919696298783334	8228	10	8	21031	SRC,EP300,COPS5,GATA1,H2AX,HSPA8,PDHA1,HNF4A
GO:BP	multicellular organism development	GO:0007275	FALSE	0.032242791	1.4915673660430673	4643	10	6	21031	SRC,EP300,GATA1,H2AX,CASP8,HNF4A
GO:BP	tubulin deacetylation	GO:0090042	FALSE	0.032375572801229074	1.489782539135792	23	10	1	21031	EP300
GO:BP	signal transduction involved in regulation of gene expression	GO:0023019	FALSE	0.032375572801229074	1.489782539135792	23	10	1	21031	HNF4A
GO:BP	Fc-gamma receptor signaling pathway involved in phagocytosis	GO:0038096	FALSE	0.032375572801229074	1.489782539135792	23	10	1	21031	SRC
GO:BP	transforming growth factor beta receptor superfamily signaling pathway	GO:0141091	FALSE	0.032375572801229074	1.489782539135792	341	10	2	21031	SRC,EP300
GO:BP	branching involved in mammary gland duct morphogenesis	GO:0060444	TRUE	0.032375572801229074	1.489782539135792	23	10	1	21031	SRC
GO:BP	megakaryocyte development	GO:0035855	FALSE	0.032375572801229074	1.489782539135792	23	10	1	21031	EP300
GO:BP	immune response-regulating cell surface receptor signaling pathway involved in phagocytosis	GO:0002433	FALSE	0.032375572801229074	1.489782539135792	23	10	1	21031	SRC
GO:BP	response to platelet-derived growth factor	GO:0036119	FALSE	0.032375572801229074	1.489782539135792	23	10	1	21031	SRC
GO:BP	Sertoli cell differentiation	GO:0060008	FALSE	0.032375572801229074	1.489782539135792	23	10	1	21031	GATA1
GO:BP	mitochondrial depolarization	GO:0051882	FALSE	0.032375572801229074	1.489782539135792	23	10	1	21031	SRC
GO:BP	ERBB2 signaling pathway	GO:0038128	TRUE	0.032375572801229074	1.489782539135792	23	10	1	21031	SRC
GO:BP	extracellular vesicle biogenesis	GO:0140112	FALSE	0.032375572801229074	1.489782539135792	23	10	1	21031	COPS5
GO:BP	positive regulation of intracellular signal transduction	GO:1902533	FALSE	0.032453915	1.4887329071660829	1033	10	3	21031	SRC,EP300,CASP8
GO:BP	organophosphate metabolic process	GO:0019637	FALSE	0.032470815	1.488506808187758	1034	10	3	21031	EP300,HSPA8,PDHA1
GO:BP	cellular aromatic compound metabolic process	GO:0006725	FALSE	0.032509967	1.4879834659838744	8280	10	8	21031	SRC,EP300,COPS5,GATA1,H2AX,HSPA8,PDHA1,HNF4A
GO:BP	response to oxygen levels	GO:0070482	FALSE	0.032642341	1.4862187079963813	345	10	2	21031	SRC,EP300
GO:BP	cellular biosynthetic process	GO:0044249	FALSE	0.032737772	1.4849508806508098	10565	10	9	21031	DAPK1,SRC,EP300,COPS5,GATA1,HSPA8,PDHA1,CASP8,HNF4A
GO:BP	exocytosis	GO:0006887	FALSE	0.032737772	1.4849508806508098	346	10	2	21031	COPS5,GATA1
GO:BP	macromolecule modification	GO:0043412	FALSE	0.032994814	1.481554310395041	3262	10	5	21031	DAPK1,SRC,EP300,COPS5,GATA1
GO:BP	regulation of macrophage differentiation	GO:0045649	FALSE	0.032994814	1.481554310395041	24	10	1	21031	CASP8
GO:BP	positive regulation of insulin receptor signaling pathway	GO:0046628	FALSE	0.032994814	1.481554310395041	24	10	1	21031	SRC
GO:BP	embryonic hemopoiesis	GO:0035162	FALSE	0.032994814	1.481554310395041	24	10	1	21031	GATA1
GO:BP	regulation of platelet-derived growth factor receptor signaling pathway	GO:0010640	FALSE	0.032994814	1.481554310395041	24	10	1	21031	SRC
GO:BP	positive regulation of protein processing	GO:0010954	FALSE	0.032994814	1.481554310395041	24	10	1	21031	SRC
GO:BP	regulation of DNA-binding transcription factor activity	GO:0051090	FALSE	0.033468466	1.475364198910687	353	10	2	21031	EP300,COPS5
GO:BP	regulation of anoikis	GO:2000209	FALSE	0.033803433195074395	1.4710391890135566	25	10	1	21031	SRC
GO:BP	myoblast proliferation	GO:0051450	TRUE	0.033803433195074395	1.4710391890135566	25	10	1	21031	SRC
GO:BP	skeletal muscle cell proliferation	GO:0014856	TRUE	0.033803433195074395	1.4710391890135566	25	10	1	21031	SRC
GO:BP	positive regulation of cell projection organization	GO:0031346	FALSE	0.033803433195074395	1.4710391890135566	357	10	2	21031	SRC,EP300
GO:BP	regulation of autophagy	GO:0010506	FALSE	0.033803433195074395	1.4710391890135566	357	10	2	21031	DAPK1,EP300
GO:BP	toll-like receptor 3 signaling pathway	GO:0034138	FALSE	0.033803433195074395	1.4710391890135566	25	10	1	21031	SRC
GO:BP	organic substance biosynthetic process	GO:1901576	FALSE	0.033846591	1.4704850697520822	10646	10	9	21031	DAPK1,SRC,EP300,COPS5,GATA1,HSPA8,PDHA1,CASP8,HNF4A
GO:BP	cellular response to gamma radiation	GO:0071480	TRUE	0.034302811	1.464670285766649	26	10	1	21031	H2AX
GO:BP	cell differentiation involved in embryonic placenta development	GO:0060706	FALSE	0.034302811	1.464670285766649	26	10	1	21031	CASP8
GO:BP	regulation of hippo signaling	GO:0035330	FALSE	0.034302811	1.464670285766649	26	10	1	21031	SRC
GO:BP	positive regulation of leukocyte degranulation	GO:0043302	FALSE	0.034302811	1.464670285766649	26	10	1	21031	GATA1
GO:BP	neurotrophin TRK receptor signaling pathway	GO:0048011	FALSE	0.034302811	1.464670285766649	26	10	1	21031	SRC
GO:BP	positive regulation of protein maturation	GO:1903319	FALSE	0.034302811	1.464670285766649	26	10	1	21031	SRC
GO:BP	cellular response to peptide	GO:1901653	FALSE	0.034302811	1.464670285766649	364	10	2	21031	SRC,HNF4A
GO:BP	uterus development	GO:0060065	FALSE	0.034302811	1.464670285766649	26	10	1	21031	SRC
GO:BP	growth hormone receptor signaling pathway	GO:0060396	FALSE	0.034302811	1.464670285766649	26	10	1	21031	HNF4A
GO:BP	positive regulation of cellular response to insulin stimulus	GO:1900078	FALSE	0.034302811	1.464670285766649	26	10	1	21031	SRC
GO:BP	integrin activation	GO:0033622	FALSE	0.034302811	1.464670285766649	26	10	1	21031	SRC
GO:BP	biosynthetic process	GO:0009058	FALSE	0.034532242	1.461775223	10704	10	9	21031	DAPK1,SRC,EP300,COPS5,GATA1,HSPA8,PDHA1,CASP8,HNF4A
GO:BP	N-terminal protein amino acid modification	GO:0031365	FALSE	0.034983569	1.456135884179347	27	10	1	21031	EP300
GO:BP	regulation of necroptotic process	GO:0060544	FALSE	0.034983569	1.456135884179347	27	10	1	21031	CASP8
GO:BP	intestinal epithelial cell differentiation	GO:0060575	FALSE	0.034983569	1.456135884179347	27	10	1	21031	SRC
GO:BP	cellular response to growth hormone stimulus	GO:0071378	FALSE	0.034983569	1.456135884179347	27	10	1	21031	HNF4A
GO:BP	protein refolding	GO:0042026	TRUE	0.034983569	1.456135884179347	27	10	1	21031	HSPA8
GO:BP	positive regulation of protein tyrosine kinase activity	GO:0061098	FALSE	0.034983569	1.456135884179347	27	10	1	21031	SRC
GO:BP	response to acidic pH	GO:0010447	FALSE	0.034983569	1.456135884179347	27	10	1	21031	SRC
GO:BP	tube development	GO:0035295	FALSE	0.034983569	1.456135884179347	1091	10	3	21031	SRC,EP300,CASP8
GO:BP	negative regulation of inflammatory response to antigenic stimulus	GO:0002862	FALSE	0.035917978482376836	1.444688114060804	28	10	1	21031	SRC
GO:BP	positive regulation of hydrolase activity	GO:0051345	FALSE	0.035917978482376836	1.444688114060804	378	10	2	21031	DAPK1,CASP8
GO:BP	response to gonadotropin	GO:0034698	FALSE	0.035917978482376836	1.444688114060804	28	10	1	21031	GATA1
GO:BP	negative regulation of biomineral tissue development	GO:0070168	FALSE	0.035917978482376836	1.444688114060804	28	10	1	21031	GATA1
GO:BP	regulation of osteoblast proliferation	GO:0033688	FALSE	0.035917978482376836	1.444688114060804	28	10	1	21031	GATA1
GO:BP	regulation of apoptotic signaling pathway	GO:2001233	FALSE	0.036373392	1.4392161938137722	382	10	2	21031	SRC,GATA1
GO:BP	organic cyclic compound metabolic process	GO:1901360	FALSE	0.036373392	1.4392161938137722	8525	10	8	21031	SRC,EP300,COPS5,GATA1,H2AX,HSPA8,PDHA1,HNF4A
GO:BP	negative regulation of telomere maintenance via telomere lengthening	GO:1904357	FALSE	0.036833807776488134	1.4337533826700148	29	10	1	21031	SRC
GO:BP	regulation of protein deacetylation	GO:0090311	FALSE	0.036833807776488134	1.4337533826700148	29	10	1	21031	EP300
GO:BP	protein neddylation	GO:0045116	FALSE	0.036833807776488134	1.4337533826700148	29	10	1	21031	COPS5
GO:BP	regulation of phosphate metabolic process	GO:0019220	FALSE	0.037639663	1.4243542776678981	1132	10	3	21031	SRC,EP300,GATA1
GO:BP	regulation of phosphorus metabolic process	GO:0051174	FALSE	0.037657391	1.4241497698795276	1133	10	3	21031	SRC,EP300,GATA1
GO:BP	positive regulation of erythrocyte differentiation	GO:0045648	FALSE	0.037705037	1.423600629903108	30	10	1	21031	GATA1
GO:BP	regulation of mast cell degranulation	GO:0043304	FALSE	0.037705037	1.423600629903108	30	10	1	21031	GATA1
GO:BP	regulation of androgen receptor signaling pathway	GO:0060765	FALSE	0.037705037	1.423600629903108	30	10	1	21031	EP300
GO:BP	response to oxidative stress	GO:0006979	FALSE	0.037705037	1.423600629903108	393	10	2	21031	DAPK1,SRC
GO:BP	regulation of DNA-templated transcription	GO:0006355	FALSE	0.038095896	1.4191218081306454	3446	10	5	21031	EP300,COPS5,GATA1,HSPA8,HNF4A
GO:BP	organic substance metabolic process	GO:0071704	FALSE	0.038218394	1.4177275660705746	13768	10	10	21031	DAPK1,SRC,EP300,COPS5,GATA1,H2AX,HSPA8,PDHA1,CASP8,HNF4A
GO:BP	regulation of endoplasmic reticulum unfolded protein response	GO:1900101	FALSE	0.038466133405610926	1.4149214665396173	31	10	1	21031	COPS5
GO:BP	chaperone cofactor-dependent protein refolding	GO:0051085	TRUE	0.038466133405610926	1.4149214665396173	31	10	1	21031	HSPA8
GO:BP	negative regulation of cell junction assembly	GO:1901889	FALSE	0.038466133405610926	1.4149214665396173	31	10	1	21031	SRC
GO:BP	negative regulation of DNA binding	GO:0043392	FALSE	0.038466133405610926	1.4149214665396173	31	10	1	21031	GATA1
GO:BP	regulation of RNA biosynthetic process	GO:2001141	FALSE	0.038504117	1.4144928324766188	3464	10	5	21031	EP300,COPS5,GATA1,HSPA8,HNF4A
GO:BP	positive regulation of transforming growth factor beta receptor signaling pathway	GO:0030511	FALSE	0.039035621	1.408538907055271	32	10	1	21031	EP300
GO:BP	positive regulation of cellular response to transforming growth factor beta stimulus	GO:1903846	FALSE	0.039035621	1.408538907055271	32	10	1	21031	EP300
GO:BP	regulation of programmed necrotic cell death	GO:0062098	FALSE	0.039035621	1.408538907055271	32	10	1	21031	CASP8
GO:BP	Fc receptor mediated stimulatory signaling pathway	GO:0002431	FALSE	0.039035621	1.408538907055271	32	10	1	21031	SRC
GO:BP	Fc-gamma receptor signaling pathway	GO:0038094	FALSE	0.039035621	1.408538907055271	32	10	1	21031	SRC
GO:BP	protein targeting to lysosome	GO:0006622	FALSE	0.039035621	1.408538907055271	32	10	1	21031	HSPA8
GO:BP	cellular response to interleukin-6	GO:0071354	FALSE	0.039035621	1.408538907055271	32	10	1	21031	SRC
GO:BP	face morphogenesis	GO:0060325	FALSE	0.039035621	1.408538907055271	32	10	1	21031	EP300
GO:BP	in utero embryonic development	GO:0001701	FALSE	0.039654314900319815	1.401709548940554	410	10	2	21031	GATA1,CASP8
GO:BP	mammary gland duct morphogenesis	GO:0060603	FALSE	0.039876965	1.3992779057168712	33	10	1	21031	SRC
GO:BP	osteoblast proliferation	GO:0033687	FALSE	0.039876965	1.3992779057168712	33	10	1	21031	GATA1
GO:BP	regulation of myeloid cell apoptotic process	GO:0033032	FALSE	0.039876965	1.3992779057168712	33	10	1	21031	GATA1
GO:BP	acetyl-CoA metabolic process	GO:0006084	FALSE	0.039876965	1.3992779057168712	33	10	1	21031	PDHA1
GO:BP	anatomical structure formation involved in morphogenesis	GO:0048646	FALSE	0.040384887	1.3937811254536774	1183	10	3	21031	EP300,GATA1,CASP8
GO:BP	protein localization to organelle	GO:0033365	FALSE	0.040402985	1.3935865431800358	1184	10	3	21031	SRC,EP300,HSPA8
GO:BP	forebrain development	GO:0030900	TRUE	0.040424721	1.3933529704881624	417	10	2	21031	SRC,H2AX
GO:BP	regulation of hemopoiesis	GO:1903706	FALSE	0.040534652	1.3921735489727995	418	10	2	21031	GATA1,CASP8
GO:BP	cellular response to angiotensin	GO:1904385	FALSE	0.040554733	1.3919584497063107	34	10	1	21031	SRC
GO:BP	positive regulation of gene expression	GO:0010628	FALSE	0.040554733	1.3919584497063107	1189	10	3	21031	SRC,EP300,CASP8
GO:BP	response to fluid shear stress	GO:0034405	FALSE	0.040554733	1.3919584497063107	34	10	1	21031	SRC
GO:BP	amide metabolic process	GO:0043603	FALSE	0.040881158	1.3884768141370512	1194	10	3	21031	DAPK1,COPS5,PDHA1
GO:BP	pyroptosis	GO:0070269	FALSE	0.041214996	1.384944740775624	35	10	1	21031	CASP8
GO:BP	regulation of NLRP3 inflammasome complex assembly	GO:1900225	FALSE	0.041214996	1.384944740775624	35	10	1	21031	HSPA8
GO:BP	regulation of intracellular estrogen receptor signaling pathway	GO:0033146	FALSE	0.041214996	1.384944740775624	35	10	1	21031	SRC
GO:BP	anoikis	GO:0043276	FALSE	0.041214996	1.384944740775624	35	10	1	21031	SRC
GO:BP	tricarboxylic acid cycle	GO:0006099	FALSE	0.041214996	1.384944740775624	35	10	1	21031	PDHA1
GO:BP	cellular response to fatty acid	GO:0071398	FALSE	0.041214996	1.384944740775624	35	10	1	21031	SRC
GO:BP	negative regulation of extrinsic apoptotic signaling pathway in absence of ligand	GO:2001240	FALSE	0.04141856	1.3828050082490098	36	10	1	21031	GATA1
GO:BP	regulation of transcription regulatory region DNA binding	GO:2000677	FALSE	0.04141856	1.3828050082490098	36	10	1	21031	GATA1
GO:BP	response to peptide hormone	GO:0043434	FALSE	0.04141856	1.3828050082490098	429	10	2	21031	SRC,HNF4A
GO:BP	response to radiation	GO:0009314	FALSE	0.04141856	1.3828050082490098	428	10	2	21031	EP300,H2AX
GO:BP	response to xenobiotic stimulus	GO:0009410	FALSE	0.04141856	1.3828050082490098	432	10	2	21031	SRC,HNF4A
GO:BP	negative regulation of DNA biosynthetic process	GO:2000279	FALSE	0.04141856	1.3828050082490098	36	10	1	21031	SRC
GO:BP	'de novo' post-translational protein folding	GO:0051084	FALSE	0.04141856	1.3828050082490098	36	10	1	21031	HSPA8
GO:BP	negative regulation of signal transduction in absence of ligand	GO:1901099	FALSE	0.04141856	1.3828050082490098	36	10	1	21031	GATA1
GO:BP	positive regulation of lamellipodium organization	GO:1902745	FALSE	0.04141856	1.3828050082490098	36	10	1	21031	SRC
GO:BP	homeostasis of number of cells within a tissue	GO:0048873	FALSE	0.04141856	1.3828050082490098	36	10	1	21031	GATA1
GO:BP	DNA-templated transcription	GO:0006351	FALSE	0.04141856	1.3828050082490098	3569	10	5	21031	EP300,COPS5,GATA1,HSPA8,HNF4A
GO:BP	negative regulation of cell-matrix adhesion	GO:0001953	FALSE	0.04141856	1.3828050082490098	36	10	1	21031	SRC
GO:BP	response to interleukin-6	GO:0070741	FALSE	0.04141856	1.3828050082490098	36	10	1	21031	SRC
GO:BP	epithelium development	GO:0060429	TRUE	0.042044547	1.3762903259959867	1225	10	3	21031	SRC,EP300,GATA1
GO:BP	RNA biosynthetic process	GO:0032774	FALSE	0.042044547	1.3762903259959867	3601	10	5	21031	EP300,COPS5,GATA1,HSPA8,HNF4A
GO:BP	foam cell differentiation	GO:0090077	FALSE	0.042044547	1.3762903259959867	37	10	1	21031	EP300
GO:BP	macrophage derived foam cell differentiation	GO:0010742	TRUE	0.042044547	1.3762903259959867	37	10	1	21031	EP300
GO:BP	regulation of catalytic activity	GO:0050790	FALSE	0.042044547	1.3762903259959867	1227	10	3	21031	DAPK1,SRC,CASP8
GO:BP	transcription initiation-coupled chromatin remodeling	GO:0045815	FALSE	0.042044547	1.3762903259959867	37	10	1	21031	EP300
GO:BP	negative regulation of telomere maintenance	GO:0032205	FALSE	0.042044547	1.3762903259959867	37	10	1	21031	SRC
GO:BP	NLRP3 inflammasome complex assembly	GO:0044546	FALSE	0.042728115	1.3692862692991696	38	10	1	21031	HSPA8
GO:BP	acylglycerol homeostasis	GO:0055090	FALSE	0.042728115	1.3692862692991696	38	10	1	21031	HNF4A
GO:BP	positive regulation of vascular associated smooth muscle cell proliferation	GO:1904707	TRUE	0.042728115	1.3692862692991696	38	10	1	21031	SRC
GO:BP	regulation of inflammasome-mediated signaling pathway	GO:0141085	FALSE	0.042728115	1.3692862692991696	38	10	1	21031	HSPA8
GO:BP	head morphogenesis	GO:0060323	FALSE	0.042728115	1.3692862692991696	38	10	1	21031	EP300
GO:BP	triglyceride homeostasis	GO:0070328	TRUE	0.042728115	1.3692862692991696	38	10	1	21031	HNF4A
GO:BP	response to mineralocorticoid	GO:0051385	TRUE	0.043397306	1.362537226868743	39	10	1	21031	SRC
GO:BP	positive regulation of smooth muscle cell migration	GO:0014911	TRUE	0.043397306	1.362537226868743	39	10	1	21031	SRC
GO:BP	response to tumor cell	GO:0002347	FALSE	0.043397306	1.362537226868743	39	10	1	21031	DAPK1
GO:BP	positive regulation of gene expression, epigenetic	GO:0141137	FALSE	0.043397306	1.362537226868743	39	10	1	21031	EP300
GO:BP	negative regulation of ossification	GO:0030279	FALSE	0.043397306	1.362537226868743	39	10	1	21031	GATA1
GO:BP	response to angiotensin	GO:1990776	FALSE	0.043397306	1.362537226868743	39	10	1	21031	SRC
GO:BP	response to growth hormone	GO:0060416	FALSE	0.043905222799770376	1.3574838146507082	40	10	1	21031	HNF4A
GO:BP	regulation of heart rate by cardiac conduction	GO:0086091	TRUE	0.043905222799770376	1.3574838146507082	40	10	1	21031	SRC
GO:BP	myeloid cell apoptotic process	GO:0033028	FALSE	0.043905222799770376	1.3574838146507082	40	10	1	21031	GATA1
GO:BP	neurotrophin signaling pathway	GO:0038179	FALSE	0.043905222799770376	1.3574838146507082	40	10	1	21031	SRC
GO:BP	canonical inflammasome complex assembly	GO:0140632	FALSE	0.043905222799770376	1.3574838146507082	40	10	1	21031	HSPA8
GO:BP	response to progesterone	GO:0032570	FALSE	0.043905222799770376	1.3574838146507082	40	10	1	21031	SRC
GO:BP	'de novo' protein folding	GO:0006458	FALSE	0.043905222799770376	1.3574838146507082	40	10	1	21031	HSPA8
GO:BP	regulation of neurotransmitter receptor activity	GO:0099601	FALSE	0.043905222799770376	1.3574838146507082	40	10	1	21031	DAPK1
GO:BP	organic substance transport	GO:0071702	FALSE	0.044092285	1.355637395209944	2358	10	4	21031	SRC,EP300,HSPA8,HNF4A
GO:BP	embryonic organ development	GO:0048568	FALSE	0.044618717666030455	1.350482915	463	10	2	21031	GATA1,CASP8
GO:BP	necroptotic process	GO:0070266	FALSE	0.044618717666030455	1.350482915	41	10	1	21031	CASP8
GO:BP	positive regulation of glucose metabolic process	GO:0010907	FALSE	0.044618717666030455	1.350482915	41	10	1	21031	SRC
GO:BP	positive regulation of protein import into nucleus	GO:0042307	FALSE	0.044618717666030455	1.350482915	41	10	1	21031	EP300
GO:BP	granulocyte differentiation	GO:0030851	FALSE	0.044618717666030455	1.350482915	41	10	1	21031	GATA1
GO:BP	erythrocyte development	GO:0048821	FALSE	0.04532288	1.3436824991994962	42	10	1	21031	GATA1
GO:BP	regulation of glycoprotein biosynthetic process	GO:0010559	FALSE	0.04532288	1.3436824991994962	42	10	1	21031	GATA1
GO:BP	early endosome to late endosome transport	GO:0045022	FALSE	0.04532288	1.3436824991994962	42	10	1	21031	SRC
GO:BP	response to pH	GO:0009268	FALSE	0.04532288	1.3436824991994962	42	10	1	21031	SRC
GO:BP	protein deacetylation	GO:0006476	FALSE	0.046164299	1.3356937535833842	43	10	1	21031	EP300
GO:BP	regulation of inflammatory response to antigenic stimulus	GO:0002861	FALSE	0.046164299	1.3356937535833842	43	10	1	21031	SRC
GO:BP	inflammasome-mediated signaling pathway	GO:0141084	FALSE	0.046164299	1.3356937535833842	43	10	1	21031	HSPA8
GO:BP	metabolic process	GO:0008152	FALSE	0.046703246891203774	1.330652925474242	14261	10	10	21031	DAPK1,SRC,EP300,COPS5,GATA1,H2AX,HSPA8,PDHA1,CASP8,HNF4A
GO:BP	behavioral defense response	GO:0002209	FALSE	0.046844454	1.3293418194791282	44	10	1	21031	EP300
GO:BP	hippo signaling	GO:0035329	FALSE	0.046844454	1.3293418194791282	44	10	1	21031	SRC
GO:BP	regulation of erythrocyte differentiation	GO:0045646	FALSE	0.046844454	1.3293418194791282	44	10	1	21031	GATA1
GO:BP	dendritic cell differentiation	GO:0097028	FALSE	0.046844454	1.3293418194791282	44	10	1	21031	GATA1
GO:BP	regulation of RNA metabolic process	GO:0051252	FALSE	0.046866901033188836	1.3291337622613304	3763	10	5	21031	EP300,COPS5,GATA1,HSPA8,HNF4A
GO:BP	regulation of cellular component organization	GO:0051128	FALSE	0.047029505	1.3276295967405822	2425	10	4	21031	SRC,EP300,HSPA8,HNF4A
GO:BP	establishment of organelle localization	GO:0051656	FALSE	0.047313748	1.3250126485573168	486	10	2	21031	COPS5,GATA1
GO:BP	positive regulation of regulated secretory pathway	GO:1903307	FALSE	0.047313748	1.3250126485573168	45	10	1	21031	GATA1
GO:BP	response to electrical stimulus	GO:0051602	FALSE	0.047313748	1.3250126485573168	45	10	1	21031	SRC
GO:BP	mononuclear cell differentiation	GO:1903131	FALSE	0.047313748	1.3250126485573168	484	10	2	21031	EP300,GATA1
GO:BP	regulation of membrane depolarization	GO:0003254	FALSE	0.047313748	1.3250126485573168	45	10	1	21031	SRC
GO:BP	regulation of bone resorption	GO:0045124	FALSE	0.047313748	1.3250126485573168	45	10	1	21031	SRC
GO:BP	positive regulation of protein localization	GO:1903829	FALSE	0.047860709	1.3200208761242966	490	10	2	21031	SRC,EP300
GO:BP	positive regulation of cytokine production	GO:0001819	FALSE	0.047860709	1.3200208761242966	490	10	2	21031	SRC,CASP8
GO:BP	positive regulation of developmental process	GO:0051094	FALSE	0.047860709	1.3200208761242966	1328	10	3	21031	SRC,GATA1,CASP8
GO:BP	endolysosomal toll-like receptor signaling pathway	GO:0140894	FALSE	0.047941083353615827	1.3192921561767654	46	10	1	21031	SRC
GO:BP	regulation of extrinsic apoptotic signaling pathway in absence of ligand	GO:2001239	FALSE	0.047941083353615827	1.3192921561767654	46	10	1	21031	GATA1
GO:BP	regulation of developmental process	GO:0050793	FALSE	0.048105212133594026	1.3178078658668049	2455	10	4	21031	SRC,GATA1,CASP8,HNF4A
GO:BP	mammary gland morphogenesis	GO:0060443	FALSE	0.048131098	1.317574232	47	10	1	21031	SRC
GO:BP	vesicle-mediated transport between endosomal compartments	GO:0098927	FALSE	0.048131098	1.317574232	47	10	1	21031	SRC
GO:BP	thioester biosynthetic process	GO:0035384	FALSE	0.048131098	1.317574232	47	10	1	21031	PDHA1
GO:BP	regulation of glycoprotein metabolic process	GO:1903018	FALSE	0.048131098	1.317574232	47	10	1	21031	GATA1
GO:BP	regulation of telomerase activity	GO:0051972	FALSE	0.048131098	1.317574232	47	10	1	21031	SRC
GO:BP	intrinsic apoptotic signaling pathway in response to DNA damage by p53 class mediator	GO:0042771	TRUE	0.048131098	1.317574232	47	10	1	21031	EP300
GO:BP	labyrinthine layer development	GO:0060711	FALSE	0.048131098	1.317574232	47	10	1	21031	CASP8
GO:BP	negative regulation of immune system process	GO:0002683	FALSE	0.048131098	1.317574232	495	10	2	21031	SRC,HSPA8
GO:BP	acyl-CoA biosynthetic process	GO:0071616	FALSE	0.048131098	1.317574232	47	10	1	21031	PDHA1
GO:BP	protein targeting to vacuole	GO:0006623	FALSE	0.048131098	1.317574232	47	10	1	21031	HSPA8
GO:BP	cytokine-mediated signaling pathway	GO:0019221	FALSE	0.04839848	1.315168279907448	499	10	2	21031	SRC,CASP8
GO:BP	protein phosphorylation	GO:0006468	FALSE	0.048446274670252344	1.3147396128826856	1346	10	3	21031	DAPK1,SRC,GATA1
GO:BP	regulation of protein tyrosine kinase activity	GO:0061097	FALSE	0.048612961	1.3132479294484634	48	10	1	21031	SRC
GO:BP	regulation of leukocyte degranulation	GO:0043300	FALSE	0.048612961	1.3132479294484634	48	10	1	21031	GATA1
GO:BP	negative regulation of cytoplasmic pattern recognition receptor signaling pathway	GO:0039532	FALSE	0.048612961	1.3132479294484634	48	10	1	21031	HSPA8
GO:BP	positive regulation of Notch signaling pathway	GO:0045747	TRUE	0.048612961	1.3132479294484634	48	10	1	21031	SRC
GO:BP	T cell costimulation	GO:0031295	FALSE	0.048612961	1.3132479294484634	48	10	1	21031	SRC
GO:BP	gene expression	GO:0010467	FALSE	0.049109204548064854	1.3088371003457704	9214	10	8	21031	DAPK1,SRC,EP300,COPS5,GATA1,HSPA8,CASP8,HNF4A
GO:BP	regulation of gluconeogenesis	GO:0006111	FALSE	0.049234647	1.3077291681518406	49	10	1	21031	EP300
GO:BP	negative regulation of cysteine-type endopeptidase activity involved in apoptotic process	GO:0043154	FALSE	0.049234647	1.3077291681518406	49	10	1	21031	SRC
GO:BP	regulation of vascular permeability	GO:0043114	FALSE	0.049234647	1.3077291681518406	49	10	1	21031	SRC
GO:BP	positive regulation of receptor signaling pathway via JAK-STAT	GO:0046427	TRUE	0.049234647	1.3077291681518406	49	10	1	21031	EP300
GO:BP	response to peptide	GO:1901652	FALSE	0.049672266	1.3038860307022184	511	10	2	21031	SRC,HNF4A
GO:BP	ovulation cycle process	GO:0022602	FALSE	0.049770694	1.3030263042997787	50	10	1	21031	SRC
GO:BP	positive regulation of dephosphorylation	GO:0035306	TRUE	0.049770694	1.3030263042997787	50	10	1	21031	SRC
GO:BP	body morphogenesis	GO:0010171	FALSE	0.049770694	1.3030263042997787	50	10	1	21031	EP300
GO:BP	lymphocyte costimulation	GO:0031294	FALSE	0.049770694	1.3030263042997787	50	10	1	21031	SRC
GO:BP	intracellular transport	GO:0046907	FALSE	0.049770694	1.3030263042997787	1371	10	3	21031	SRC,EP300,HSPA8
GO:BP	generation of precursor metabolites and energy	GO:0006091	FALSE	0.049943588	1.301520260343182	515	10	2	21031	EP300,PDHA1
GO:CC	intracellular non-membrane-bounded organelle	GO:0043232	TRUE	0.000530592	3.2752393589869513	6591	10	10	22097	DAPK1,SRC,EP300,COPS5,GATA1,H2AX,HSPA8,PDHA1,CASP8,HNF4A
GO:CC	non-membrane-bounded organelle	GO:0043228	FALSE	0.000530592	3.2752393589869513	6592	10	10	22097	DAPK1,SRC,EP300,COPS5,GATA1,H2AX,HSPA8,PDHA1,CASP8,HNF4A
GO:CC	nuclear lumen	GO:0031981	TRUE	0.00186413	2.7295236907012823	5521	10	9	22097	SRC,EP300,COPS5,GATA1,H2AX,HSPA8,PDHA1,CASP8,HNF4A
GO:CC	nucleoplasm	GO:0005654	FALSE	0.002609708	2.5834080760870544	4220	10	8	22097	SRC,EP300,COPS5,GATA1,H2AX,HSPA8,CASP8,HNF4A
GO:CC	intracellular organelle lumen	GO:0070013	FALSE	0.004051347	2.392400520222558	6657	10	9	22097	SRC,EP300,COPS5,GATA1,H2AX,HSPA8,PDHA1,CASP8,HNF4A
GO:CC	membrane-enclosed lumen	GO:0031974	FALSE	0.004051347	2.392400520222558	6657	10	9	22097	SRC,EP300,COPS5,GATA1,H2AX,HSPA8,PDHA1,CASP8,HNF4A
GO:CC	organelle lumen	GO:0043233	FALSE	0.004051347	2.392400520222558	6657	10	9	22097	SRC,EP300,COPS5,GATA1,H2AX,HSPA8,PDHA1,CASP8,HNF4A
GO:CC	chromatin	GO:0000785	FALSE	0.00417705	2.3791303002777076	1368	10	5	22097	EP300,COPS5,GATA1,H2AX,HNF4A
GO:CC	protein-DNA complex	GO:0032993	FALSE	0.004670565	2.3306305566855965	1436	10	5	22097	EP300,COPS5,GATA1,H2AX,HNF4A
GO:CC	nucleus	GO:0005634	FALSE	0.007390327	2.131336346979018	10074	10	10	22097	DAPK1,SRC,EP300,COPS5,GATA1,H2AX,HSPA8,PDHA1,CASP8,HNF4A
GO:CC	DAPK1-calmodulin complex	GO:1990722	TRUE	0.007857916	2.104692633592249	1	10	1	22097	DAPK1
GO:CC	chromosome	GO:0005694	FALSE	0.013466410215159591	1.8707481601438272	1949	10	5	22097	EP300,COPS5,GATA1,H2AX,HNF4A
GO:CC	lumenal side of lysosomal membrane	GO:0098575	TRUE	0.013466410215159591	1.8707481601438272	2	10	1	22097	HSPA8
GO:CC	protein-containing complex	GO:0032991	FALSE	0.017907171968804918	1.746972995687573	8588	10	9	22097	DAPK1,EP300,COPS5,GATA1,H2AX,HSPA8,PDHA1,CASP8,HNF4A
GO:CC	CD95 death-inducing signaling complex	GO:0031265	TRUE	0.028783032637264745	1.5408634498628133	6	10	1	22097	CASP8
GO:CC	postsynapse	GO:0098794	TRUE	0.028783032637264745	1.5408634498628133	650	10	3	22097	DAPK1,SRC,HSPA8
GO:CC	dendritic filopodium	GO:1902737	TRUE	0.028783032637264745	1.5408634498628133	5	10	1	22097	SRC
GO:CC	ripoptosome	GO:0097342	FALSE	0.028783032637264745	1.5408634498628133	6	10	1	22097	CASP8
GO:CC	synapse	GO:0045202	FALSE	0.029602476984306618	1.5286719478732025	1468	10	4	22097	DAPK1,SRC,COPS5,HSPA8
GO:CC	clathrin-sculpted gamma-aminobutyric acid transport vesicle	GO:0061200	TRUE	0.030022239	1.5225569194730486	8	10	1	22097	HSPA8
GO:CC	mitochondrial pyruvate dehydrogenase complex	GO:0005967	TRUE	0.030022239	1.5225569194730486	8	10	1	22097	PDHA1
GO:CC	clathrin-sculpted gamma-aminobutyric acid transport vesicle membrane	GO:0061202	FALSE	0.030022239	1.5225569194730486	8	10	1	22097	HSPA8
GO:CC	pyruvate dehydrogenase complex	GO:0045254	FALSE	0.030022239	1.5225569194730486	8	10	1	22097	PDHA1
GO:CC	dendritic growth cone	GO:0044294	TRUE	0.031066690991398603	1.5077050023197782	9	10	1	22097	SRC
GO:CC	death-inducing signaling complex	GO:0031264	FALSE	0.031066690991398603	1.5077050023197782	9	10	1	22097	CASP8
GO:CC	clathrin-sculpted vesicle	GO:0060198	FALSE	0.037471315080073266	1.4263010647925956	12	10	1	22097	HSPA8
GO:CC	catalytic complex	GO:1902494	FALSE	0.037471315080073266	1.4263010647925956	1776	10	4	22097	DAPK1,EP300,PDHA1,CASP8
GO:CC	Prp19 complex	GO:0000974	FALSE	0.037471315080073266	1.4263010647925956	13	10	1	22097	HSPA8
GO:CC	postsynaptic cytosol	GO:0099524	FALSE	0.037471315080073266	1.4263010647925956	13	10	1	22097	HSPA8
GO:CC	presynaptic cytosol	GO:0099523	FALSE	0.037471315080073266	1.4263010647925956	13	10	1	22097	HSPA8
GO:CC	dendrite terminus	GO:0044292	FALSE	0.038932897	1.4096832742917245	14	10	1	22097	SRC
GO:CC	XY body	GO:0001741	TRUE	0.039177731945879556	1.406960709533223	15	10	1	22097	H2AX
GO:CC	distal axon	GO:0150034	TRUE	0.039177731945879556	1.406960709533223	279	10	2	22097	SRC,HSPA8
GO:CC	eukaryotic translation initiation factor 3 complex	GO:0005852	FALSE	0.040552219	1.3919853723263984	16	10	1	22097	COPS5
GO:CC	postsynaptic specialization, intracellular component	GO:0099091	FALSE	0.041847164	1.3783339667942116	17	10	1	22097	SRC
GO:CC	cytosolic region	GO:0099522	FALSE	0.047835185	1.3202525464841222	20	10	1	22097	HSPA8
KEGG	Tuberculosis	KEGG:05152	FALSE	0.014783179	1.8302321609099956	175	8	3	8484	SRC,EP300,CASP8
KEGG	Hepatitis B	KEGG:05161	FALSE	0.014783179	1.8302321609099956	162	8	3	8484	SRC,EP300,CASP8
KEGG	Kaposi sarcoma-associated herpesvirus infection	KEGG:05167	FALSE	0.014783179	1.8302321609099956	194	8	3	8484	SRC,EP300,CASP8
KEGG	Viral carcinogenesis	KEGG:05203	FALSE	0.014783179	1.8302321609099956	201	8	3	8484	SRC,EP300,CASP8
KEGG	Bladder cancer	KEGG:05219	FALSE	0.014783179	1.8302321609099956	41	8	2	8484	DAPK1,SRC
KEGG	Lipid and atherosclerosis	KEGG:05417	FALSE	0.014794716689898388	1.8298933469069887	214	8	3	8484	SRC,HSPA8,CASP8
KEGG	Legionellosis	KEGG:05134	FALSE	0.018356188	1.7362175118035277	56	8	2	8484	HSPA8,CASP8
KEGG	C-type lectin receptor signaling pathway	KEGG:04625	FALSE	0.039913185	1.3988836126973212	104	8	2	8484	SRC,CASP8
KEGG	Adherens junction	KEGG:04520	FALSE	0.039913185	1.3988836126973212	93	8	2	8484	SRC,EP300
KEGG	HIF-1 signaling pathway	KEGG:04066	FALSE	0.039913185	1.3988836126973212	109	8	2	8484	EP300,PDHA1
KEGG	Toxoplasmosis	KEGG:05145	FALSE	0.039913185	1.3988836126973212	108	8	2	8484	HSPA8,CASP8
KEGG	Glucagon signaling pathway	KEGG:04922	FALSE	0.039913185	1.3988836126973212	107	8	2	8484	EP300,PDHA1
KEGG	Thyroid hormone signaling pathway	KEGG:04919	FALSE	0.045186057	1.3449955493846615	121	8	2	8484	SRC,EP300
REAC	Transcriptional regulation by RUNX1	REAC:R-HSA-8878171	FALSE	0.008134983	2.0896433275924235	234	10	4	10842	SRC,EP300,GATA1,H2AX
REAC	Signaling by Nuclear Receptors	REAC:R-HSA-9006931	FALSE	0.008134983	2.0896433275924235	290	10	4	10842	SRC,EP300,H2AX,PDHA1
REAC	RUNX1 regulates genes involved in megakaryocyte differentiation and platelet function	REAC:R-HSA-8936459	FALSE	0.008134983	2.0896433275924235	95	10	3	10842	EP300,GATA1,H2AX
REAC	Attenuation phase	REAC:R-HSA-3371568	FALSE	0.008134983	2.0896433275924235	14	10	2	10842	EP300,HSPA8
REAC	HSF1-dependent transactivation	REAC:R-HSA-3371571	FALSE	0.013286932863248016	1.8765752594107652	24	10	2	10842	EP300,HSPA8
REAC	Caspase activation via extrinsic apoptotic signalling pathway	REAC:R-HSA-5357769	FALSE	0.013286932863248016	1.8765752594107652	25	10	2	10842	DAPK1,CASP8
REAC	ESR-mediated signaling	REAC:R-HSA-8939211	FALSE	0.041653555400581355	1.3803479228297628	216	10	3	10842	SRC,EP300,H2AX
REAC	Regulation of RUNX3 expression and activity	REAC:R-HSA-8941858	FALSE	0.041653555400581355	1.3803479228297628	54	10	2	10842	SRC,EP300
REAC	Formation of TC-NER Pre-Incision Complex	REAC:R-HSA-6781823	FALSE	0.041653555400581355	1.3803479228297628	52	10	2	10842	EP300,COPS5
WP	Notch signaling pathway	WP:WP61	FALSE	0.031848819963155264	1.4969066541601554	52	10	2	8286	SRC,EP300
WP	Aryl hydrocarbon receptor pathway	WP:WP2873	FALSE	0.031848819963155264	1.4969066541601554	45	10	2	8286	SRC,EP300
WP	IL 18 signaling pathway	WP:WP4754	FALSE	0.031848819963155264	1.4969066541601554	56	10	2	8286	GATA1,CASP8
WP	Bladder cancer	WP:WP2828	FALSE	0.031848819963155264	1.4969066541601554	40	10	2	8286	DAPK1,SRC
WP	Netrin UNC5B signaling pathway	WP:WP4747	FALSE	0.031848819963155264	1.4969066541601554	52	10	2	8286	DAPK1,SRC
WP	Hepatitis B infection	WP:WP4666	FALSE	0.031848819963155264	1.4969066541601554	151	10	3	8286	SRC,EP300,CASP8
WP	TGF beta signaling pathway	WP:WP366	FALSE	0.031848819963155264	1.4969066541601554	131	10	3	8286	SRC,EP300,COPS5
WP	Aryl hydrocarbon receptor pathway	WP:WP2586	FALSE	0.031848819963155264	1.4969066541601554	46	10	2	8286	SRC,EP300
WP	Kit receptor signaling pathway	WP:WP304	FALSE	0.031848819963155264	1.4969066541601554	53	10	2	8286	SRC,EP300
WP	miRNA regulation of DNA damage response	WP:WP1530	FALSE	0.034558507	1.4614450250369444	73	10	2	8286	H2AX,CASP8
WP	AGE RAGE pathway	WP:WP2324	FALSE	0.034558507	1.4614450250369444	66	10	2	8286	SRC,CASP8
WP	Parkin ubiquitin proteasomal system pathway	WP:WP2359	FALSE	0.034558507	1.4614450250369444	71	10	2	8286	HSPA8,CASP8
WP	SARS CoV 2 innate immunity evasion and cell specific immune response	WP:WP5039	FALSE	0.034558507	1.4614450250369444	66	10	2	8286	EP300,CASP8
WP	DNA damage response	WP:WP707	FALSE	0.034558507	1.4614450250369444	69	10	2	8286	H2AX,CASP8
WP	Androgen receptor signaling pathway	WP:WP138	FALSE	0.038363509	1.416081671870569	85	10	2	8286	SRC,EP300
WP	Acute viral myocarditis	WP:WP4298	FALSE	0.038363509	1.416081671870569	85	10	2	8286	SRC,CASP8
WP	Glioblastoma signaling pathways	WP:WP2261	FALSE	0.038363509	1.416081671870569	82	10	2	8286	SRC,EP300
CORUM	DISC complex (FAS, FADD, CASP8)	CORUM:5473	FALSE	0.006202003	2.207468038511579	2	4	1	3383	CASP8
CORUM	AML1-HIPK2-p300 complex	CORUM:7328	FALSE	0.006202003	2.207468038511579	3	4	1	3383	EP300
CORUM	BAR-BCL2-CASP8 complex	CORUM:1062	FALSE	0.006202003	2.207468038511579	2	4	1	3383	CASP8
CORUM	LRRK2-FADD-CASP8 complex	CORUM:5991	FALSE	0.006202003	2.207468038511579	3	4	1	3383	CASP8
CORUM	Death induced signaling complex II (FADD, CASP8, CFLAR), cytosolic, CD95L induced	CORUM:5798	FALSE	0.006202003	2.207468038511579	3	4	1	3383	CASP8
CORUM	RIPK1-FADD-caspase-8 complex	CORUM:6414	FALSE	0.006202003	2.207468038511579	3	4	1	3383	CASP8
CORUM	Estrogen receptor complex (ESR1, EP300, NCOA1)	CORUM:6502	FALSE	0.006202003	2.207468038511579	3	4	1	3383	EP300
CORUM	HNF4A-SUB1 complex	CORUM:1028	FALSE	0.006202003	2.207468038511579	2	4	1	3383	HNF4A
CORUM	Sox4-beta-catenin-p300 complex	CORUM:6354	FALSE	0.006202003	2.207468038511579	3	4	1	3383	EP300
CORUM	p33ING1b-p300 complex	CORUM:1158	FALSE	0.006202003	2.207468038511579	2	4	1	3383	EP300
CORUM	DISC complex (FAS, FADD, CASP8)	CORUM:5860	FALSE	0.006202003	2.207468038511579	2	4	1	3383	CASP8
CORUM	p300-SMAD1-STAT3 complex	CORUM:1521	FALSE	0.006202003	2.207468038511579	3	4	1	3383	EP300
CORUM	p300-CBP-p270 complex	CORUM:571	FALSE	0.006202003	2.207468038511579	3	4	1	3383	EP300
CORUM	TCF4-CTNNB1-EP300 complex	CORUM:5261	FALSE	0.006202003	2.207468038511579	2	4	1	3383	EP300
CORUM	PIAS3-SMAD3-P300 complex	CORUM:1831	FALSE	0.006202003	2.207468038511579	3	4	1	3383	EP300
CORUM	MRIT complex	CORUM:5749	FALSE	0.006202003	2.207468038511579	3	4	1	3383	CASP8
CORUM	FAS-FADD-CASP8-CASP10 complex	CORUM:5859	FALSE	0.006202003	2.207468038511579	3	4	1	3383	CASP8
CORUM	EGR-EP300 complex	CORUM:5375	FALSE	0.006202003	2.207468038511579	2	4	1	3383	EP300
CORUM	DISC complex (CD95, FADD, CASP8)	CORUM:5808	FALSE	0.006202003	2.207468038511579	2	4	1	3383	CASP8
CORUM	DISC complex (FAS, FADD, CASP8)	CORUM:5800	FALSE	0.006202003	2.207468038511579	2	4	1	3383	CASP8
CORUM	DISC complex (FAS, FADD, CASP8, CFLAR), membrane-associated, CD95L induced	CORUM:5799	FALSE	0.006202003	2.207468038511579	3	4	1	3383	CASP8
CORUM	SMAD1-P300 complex	CORUM:2642	FALSE	0.006202003	2.207468038511579	2	4	1	3383	EP300
CORUM	ING1-p300-PCNA complex	CORUM:1160	FALSE	0.006202003	2.207468038511579	2	4	1	3383	EP300
CORUM	p300-MDM2-p53 protein complex	CORUM:98	FALSE	0.006202003	2.207468038511579	3	4	1	3383	EP300
CORUM	CASP8-FADD-MALT1-BCL10 complex	CORUM:2054	FALSE	0.007084859	2.1496687734717606	4	4	1	3383	CASP8
CORUM	Multisubunit ACTR coactivator complex	CORUM:4	FALSE	0.007084859	2.1496687734717606	4	4	1	3383	EP300
CORUM	EP300-KAT2B-TBX5-WWTR1 complex	CORUM:6653	FALSE	0.007084859	2.1496687734717606	4	4	1	3383	EP300
CORUM	TCF4-CTNNB1-SUMO1-EP300-HADAC6 complex	CORUM:5260	FALSE	0.007084859	2.1496687734717606	4	4	1	3383	EP300
CORUM	pRb2/p130-multimolecular complex (RB2, E2F5, HDAC1, SUV39H1, P300)	CORUM:1471	FALSE	0.007995486	2.0971551143551164	5	4	1	3383	EP300
CORUM	HES1 promoter corepressor complex	CORUM:2638	FALSE	0.007995486	2.0971551143551164	5	4	1	3383	EP300
CORUM	CASP8-CHUK-IKBKB-MALT1-BCL10 complex	CORUM:2055	FALSE	0.007995486	2.0971551143551164	5	4	1	3383	CASP8
CORUM	RBL2 complex (E2F4, E2F5, HDAC1, SUV39H1, P300, RBL2)	CORUM:5118	FALSE	0.00929063	2.031954853645491	6	4	1	3383	EP300
CORUM	p300-CBP-p270-SWI/SNF complex	CORUM:570	FALSE	0.010505948416853705	1.9785647358697456	7	4	1	3383	EP300
CORUM	COP9 signalosome complex	CORUM:2174	FALSE	0.011648486862575025	1.933730485789367	8	4	1	3383	COPS5
CORUM	CNS-P53 complex	CORUM:2179	FALSE	0.012724484006494707	1.895359819810505	9	4	1	3383	COPS5
CORUM	CSA complex	CORUM:727	FALSE	0.015205619202509419	1.8179958898402995	12	4	1	3383	COPS5
CORUM	DDB2 complex	CORUM:726	FALSE	0.015205619202509419	1.8179958898402995	12	4	1	3383	COPS5
CORUM	HES1 promoter-Notch enhancer complex	CORUM:2639	FALSE	0.015205619202509419	1.8179958898402995	12	4	1	3383	EP300
CORUM	CSA-POLIIa complex	CORUM:728	FALSE	0.015205619202509419	1.8179958898402995	12	4	1	3383	COPS5
CORUM	ESR1-TRAP/Mediator coactivator-complex	CORUM:7581	FALSE	0.020445070295187457	1.6894113918956792	17	4	1	3383	EP300
CORUM	ESR2-TRAP/Mediator coactivator complex	CORUM:7582	FALSE	0.020445070295187457	1.6894113918956792	17	4	1	3383	EP300
HP	Digestive system neoplasm	HP:0034930	FALSE	0.003307523	2.480497159831326	313	6	5	4958	SRC,EP300,GATA1,CASP8,HNF4A
HP	Neoplasm of the gastrointestinal tract	HP:0007378	FALSE	0.003307523	2.480497159831326	313	6	5	4958	SRC,EP300,GATA1,CASP8,HNF4A
HP	Malignant gastrointestinal tract tumors	HP:0006749	FALSE	0.019232175	1.7159716090201127	75	6	3	4958	SRC,EP300,GATA1
HP	Gastrointestinal carcinoma	HP:0002672	FALSE	0.019232175	1.7159716090201127	75	6	3	4958	SRC,EP300,GATA1
