## Supplementary material for "A multi-modal vision knowledge graph of cardiovascular disease": Data files: gProfiler_HF_CMR.csv

source	term_name	term_id	highlighted	adjusted_p_value	negative_log10_of_adjusted_p_value	term_size	query_size	intersection_size	effective_domain_size	intersections
GO:MF	transcription coregulator binding	GO:0001221	true	9.829717556106744e-10	9.00745896086436	118	10	6	20212	CTCF,ETS1,GATA2,MYC,EP300,AR
GO:MF	transcription factor binding	GO:0008134	false	1.4927200246917422e-7	6.826021641125367	600	10	7	20212	CTCF,ETS1,GATA2,MYC,EP300,RAD21,AR
GO:MF	DNA-binding transcription factor binding	GO:0140297	false	0.0000017390040551941753	5.759699405262152	490	10	6	20212	ETS1,GATA2,MYC,EP300,RAD21,AR
GO:MF	DNA binding	GO:0003677	true	0.0000022811945672026532	5.6418376713832314	2532	10	9	20212	EGR1,CTCF,ETS1,GATA2,APP,MYC,EP300,RAD21,AR
GO:MF	chromatin binding	GO:0003682	false	0.000003539238929416326	5.45109011771726	602	10	6	20212	EGR1,CTCF,GATA2,EP300,RAD21,AR
GO:MF	cis-regulatory region sequence-specific DNA binding	GO:0000987	false	0.0000052122022361289725	5.282978741783147	1203	10	7	20212	EGR1,CTCF,ETS1,GATA2,APP,MYC,AR
GO:MF	RNA polymerase II cis-regulatory region sequence-specific DNA binding	GO:0000978	false	0.0000052122022361289725	5.282978741783147	1180	10	7	20212	EGR1,CTCF,ETS1,GATA2,APP,MYC,AR
GO:MF	RNA polymerase II transcription regulatory region sequence-specific DNA binding	GO:0000977	false	0.000011835347986513378	4.926818968288278	1383	10	7	20212	EGR1,CTCF,ETS1,GATA2,APP,MYC,AR
GO:MF	transcription regulatory region nucleic acid binding	GO:0001067	false	0.000015168921724140632	4.819045289740584	1482	10	7	20212	EGR1,CTCF,ETS1,GATA2,APP,MYC,AR
GO:MF	transcription cis-regulatory region binding	GO:0000976	false	0.000015168921724140632	4.819045289740584	1480	10	7	20212	EGR1,CTCF,ETS1,GATA2,APP,MYC,AR
GO:MF	DNA-binding transcription activator activity, RNA polymerase II-specific	GO:0001228	false	0.000016365230315815027	4.786077878276313	473	10	5	20212	EGR1,ETS1,GATA2,MYC,AR
GO:MF	transcription coactivator binding	GO:0001223	false	0.000016365230315815027	4.786077878276313	47	10	3	20212	GATA2,EP300,AR
GO:MF	DNA-binding transcription activator activity	GO:0001216	true	0.000016365230315815027	4.786077878276313	479	10	5	20212	EGR1,ETS1,GATA2,MYC,AR
GO:MF	sequence-specific double-stranded DNA binding	GO:1990837	false	0.000016365230315815027	4.786077878276313	1541	10	7	20212	EGR1,CTCF,ETS1,GATA2,APP,MYC,AR
GO:MF	double-stranded DNA binding	GO:0003690	false	0.000018640997285734793	4.729530856783242	1637	10	7	20212	EGR1,CTCF,ETS1,GATA2,APP,MYC,AR
GO:MF	nucleic acid binding	GO:0003676	false	0.000018640997285734793	4.729530856783242	5491	10	10	20212	EGR1,CTCF,ETS1,GATA2,APP,MYC,EP300,RAD21,AR,UBC
GO:MF	sequence-specific DNA binding	GO:0043565	false	0.000018818093197889552	4.725424384925172	1654	10	7	20212	EGR1,CTCF,ETS1,GATA2,APP,MYC,AR
GO:MF	protein-containing complex binding	GO:0044877	false	0.00002624821086183201	4.5809002937557235	1752	10	7	20212	EGR1,CTCF,GATA2,MYC,EP300,RAD21,AR
GO:MF	transition metal ion binding	GO:0046914	true	0.000036422570012054956	4.4386294132177895	1124	10	6	20212	EGR1,CTCF,GATA2,APP,EP300,AR
GO:MF	transcription regulator activity	GO:0140110	false	0.000049008191378509024	4.3097313246007545	1952	10	7	20212	EGR1,CTCF,ETS1,GATA2,MYC,EP300,AR
GO:MF	DNA-binding transcription factor activity, RNA polymerase II-specific	GO:0000981	false	0.00009563775098628704	4.019370645288693	1351	10	6	20212	EGR1,CTCF,ETS1,GATA2,MYC,AR
GO:MF	RNA polymerase II-specific DNA-binding transcription factor binding	GO:0061629	false	0.00010525264661371109	3.9777669748720643	349	10	4	20212	ETS1,GATA2,EP300,AR
GO:MF	DNA-binding transcription factor activity	GO:0003700	false	0.00012559917191022445	3.901013223942816	1439	10	6	20212	EGR1,CTCF,ETS1,GATA2,MYC,AR
GO:MF	zinc ion binding	GO:0008270	false	0.00015408900480315578	3.8122283497545273	847	10	5	20212	EGR1,CTCF,GATA2,EP300,AR
GO:MF	organic cyclic compound binding	GO:0097159	false	0.0002872313017629717	3.5417682335029435	7546	10	10	20212	EGR1,CTCF,ETS1,GATA2,APP,MYC,EP300,RAD21,AR,UBC
GO:MF	protein propionyltransferase activity	GO:0061920	true	0.0021181723728455164	2.674038700730163	1	10	1	20212	EP300
GO:MF	histone butyryltransferase activity	GO:0140069	true	0.0021181723728455164	2.674038700730163	1	10	1	20212	EP300
GO:MF	peptide lactyltransferase activity	GO:0120300	false	0.0021181723728455164	2.674038700730163	1	10	1	20212	EP300
GO:MF	histone H3K122 acetyltransferase activity	GO:0140908	true	0.0021181723728455164	2.674038700730163	1	10	1	20212	EP300
GO:MF	SCF ubiquitin ligase complex binding	GO:1905761	false	0.0021181723728455164	2.674038700730163	1	10	1	20212	MYC
GO:MF	histone crotonyltransferase activity	GO:0140068	true	0.0021181723728455164	2.674038700730163	1	10	1	20212	EP300
GO:MF	histone lactyltransferase activity	GO:0120301	true	0.0021181723728455164	2.674038700730163	1	10	1	20212	EP300
GO:MF	beta-catenin binding	GO:0008013	true	0.0035004249365035924	2.455879230970703	89	10	2	20212	EP300,AR
GO:MF	peptide butyryltransferase activity	GO:0140065	false	0.0036630499625227063	2.4361571576936494	2	10	1	20212	EP300
GO:MF	peptide crotonyltransferase activity	GO:0140064	false	0.0036630499625227063	2.4361571576936494	2	10	1	20212	EP300
GO:MF	peptide 2-hydroxyisobutyryltransferase activity	GO:0106226	true	0.0036630499625227063	2.4361571576936494	2	10	1	20212	EP300
GO:MF	histone H2B acetyltransferase activity	GO:0044013	false	0.0036630499625227063	2.4361571576936494	2	10	1	20212	EP300
GO:MF	hemi-methylated DNA-binding	GO:0044729	false	0.0050813502498632986	2.2940208687896875	3	10	1	20212	EGR1
GO:MF	PTB domain binding	GO:0051425	true	0.0050813502498632986	2.2940208687896875	3	10	1	20212	APP
GO:MF	eukaryotic initiation factor eIF2 binding	GO:0071074	true	0.0050813502498632986	2.2940208687896875	3	10	1	20212	MYC
GO:MF	chromatin DNA binding	GO:0031490	false	0.005264283725092324	2.2786607119242377	122	10	2	20212	CTCF,EP300
GO:MF	androgen binding	GO:0005497	true	0.007524574813876761	2.123518035429019	5	10	1	20212	AR
GO:MF	POU domain binding	GO:0070974	true	0.007524574813876761	2.123518035429019	5	10	1	20212	AR
GO:MF	lysine N-acetyltransferase activity, acting on acetyl phosphate as donor	GO:0004468	true	0.007524574813876761	2.123518035429019	5	10	1	20212	EP300
GO:MF	chromatin insulator sequence binding	GO:0043035	false	0.007524574813876761	2.123518035429019	5	10	1	20212	CTCF
GO:MF	double-stranded methylated DNA binding	GO:0010385	false	0.00883123012496045	2.0539787982035125	6	10	1	20212	EGR1
GO:MF	transcription regulator activator activity	GO:0140537	true	0.009871607944186647	2.005612101189422	7	10	1	20212	MYC
GO:MF	protein domain specific binding	GO:0019904	false	0.009871607944186647	2.005612101189422	653	10	3	20212	GATA2,APP,AR
GO:MF	estrogen response element binding	GO:0034056	false	0.01487877133165876	1.8274329307466064	11	10	1	20212	AR
GO:MF	STAT family protein binding	GO:0097677	false	0.01487877133165876	1.8274329307466064	11	10	1	20212	EP300
GO:MF	protein tag activity	GO:0031386	true	0.015603629292795872	1.806774376099646	12	10	1	20212	UBC
GO:MF	molecular tag activity	GO:0141047	false	0.015603629292795872	1.806774376099646	12	10	1	20212	UBC
GO:MF	pre-mRNA intronic binding	GO:0097157	true	0.016581298638072055	1.7803814587518272	13	10	1	20212	EP300
GO:MF	histone H3 acetyltransferase activity	GO:0010484	false	0.01720361622295819	1.764380254220165	14	10	1	20212	EP300
GO:MF	C2H2 zinc finger domain binding	GO:0070742	true	0.01720361622295819	1.764380254220165	14	10	1	20212	GATA2
GO:MF	lncRNA binding	GO:0106222	true	0.020503374351316786	1.6881746588681117	17	10	1	20212	RAD21
GO:MF	transcription coactivator activity	GO:0003713	false	0.020564968332968513	1.6868719549040219	290	10	2	20212	ETS1,EP300
GO:MF	metal ion binding	GO:0046872	false	0.0220116345779187	1.6573477056605717	4354	10	6	20212	EGR1,CTCF,GATA2,APP,EP300,AR
GO:MF	cation binding	GO:0043169	false	0.024019793676655844	1.6194307273858477	4444	10	6	20212	EGR1,CTCF,GATA2,APP,EP300,AR
GO:MF	DNA-binding transcription repressor activity, RNA polymerase II-specific	GO:0001227	false	0.024034092626767225	1.6191722694008077	323	10	2	20212	CTCF,MYC
GO:MF	histone H4 acetyltransferase activity	GO:0010485	false	0.02433179326941542	1.6138258820962395	22	10	1	20212	EP300
GO:MF	DNA-binding transcription repressor activity	GO:0001217	false	0.024516713053787515	1.6105377559436094	332	10	2	20212	CTCF,MYC
GO:MF	histone acetyltransferase binding	GO:0035035	true	0.025689681653518953	1.5902412774766155	24	10	1	20212	EGR1
GO:MF	RNA polymerase II general transcription initiation factor binding	GO:0001091	false	0.026336099240186567	1.5794485499480715	25	10	1	20212	AR
GO:MF	nuclear androgen receptor binding	GO:0050681	true	0.027992945918466943	1.552951394895342	27	10	1	20212	EP300
GO:MF	enzyme binding	GO:0019899	false	0.03015468895051007	1.5206451469732902	2103	10	4	20212	EGR1,APP,AR,UBC
GO:MF	NF-kappaB binding	GO:0051059	false	0.03015468895051007	1.5206451469732902	30	10	1	20212	EP300
GO:MF	molecular adaptor activity	GO:0060090	true	0.031783161641945924	1.497802903372988	1136	10	3	20212	ETS1,EP300,AR
GO:MF	translation initiation factor binding	GO:0031369	false	0.034122782708178215	1.4669555594058012	35	10	1	20212	MYC
GO:MF	core promoter sequence-specific DNA binding	GO:0001046	false	0.03934884049926108	1.4050680605651944	41	10	1	20212	MYC
GO:MF	tau protein binding	GO:0048156	true	0.040668966903079216	1.3907368596581267	43	10	1	20212	EP300
GO:MF	histone acetyltransferase activity	GO:0004402	false	0.041027653115714706	1.3869233250522373	44	10	1	20212	EP300
GO:MF	peptide-lysine-N-acetyltransferase activity	GO:0061733	false	0.04410509461285366	1.355511241950359	48	10	1	20212	EP300
GO:MF	transcription corepressor binding	GO:0001222	false	0.04440564908855801	1.352561777364465	49	10	1	20212	ETS1
GO:MF	ligand-activated transcription factor activity	GO:0098531	false	0.04552700652956176	1.3417309042807009	53	10	1	20212	AR
GO:MF	general transcription initiation factor binding	GO:0140296	false	0.04552700652956176	1.3417309042807009	53	10	1	20212	AR
GO:MF	nuclear receptor activity	GO:0004879	false	0.04552700652956176	1.3417309042807009	52	10	1	20212	AR
GO:MF	peptide N-acetyltransferase activity	GO:0034212	false	0.04552700652956176	1.3417309042807009	53	10	1	20212	EP300
GO:MF	transcription coregulator activity	GO:0003712	false	0.0456097049316981	1.3409427373830436	524	10	2	20212	ETS1,EP300
GO:MF	nuclear receptor coactivator activity	GO:0030374	false	0.04769652384042755	1.3215132715245068	57	10	1	20212	ETS1
GO:MF	basal RNA polymerase II transcription machinery binding	GO:0001099	false	0.04835992107560755	1.3155144165882735	60	10	1	20212	AR
GO:MF	basal transcription machinery binding	GO:0001098	false	0.04835992107560755	1.3155144165882735	60	10	1	20212	AR
GO:MF	E-box binding	GO:0070888	false	0.04835992107560755	1.3155144165882735	59	10	1	20212	MYC
GO:BP	positive regulation of gene expression	GO:0010628	true	2.9809741770261355e-8	7.525641786068554	1189	10	9	21031	EGR1,CTCF,ETS1,GATA2,APP,MYC,EP300,RAD21,AR
GO:BP	positive regulation of miRNA metabolic process	GO:2000630	false	2.9809741770261355e-8	7.525641786068554	65	10	5	21031	EGR1,ETS1,GATA2,MYC,AR
GO:BP	positive regulation of miRNA transcription	GO:1902895	false	2.9809741770261355e-8	7.525641786068554	56	10	5	21031	EGR1,ETS1,GATA2,MYC,AR
GO:BP	miRNA transcription	GO:0061614	false	3.991784069633184e-8	7.398832959344366	76	10	5	21031	EGR1,ETS1,GATA2,MYC,AR
GO:BP	regulation of miRNA transcription	GO:1902893	false	3.991784069633184e-8	7.398832959344366	75	10	5	21031	EGR1,ETS1,GATA2,MYC,AR
GO:BP	regulation of miRNA metabolic process	GO:2000628	false	7.891298436184412e-8	7.102851531990196	90	10	5	21031	EGR1,ETS1,GATA2,MYC,AR
GO:BP	regulation of ncRNA transcription	GO:0140747	false	9.90471068881019e-8	7.004158205444798	97	10	5	21031	EGR1,ETS1,GATA2,MYC,AR
GO:BP	miRNA metabolic process	GO:0010586	false	1.3603827353183695e-7	6.86633888835615	106	10	5	21031	EGR1,ETS1,GATA2,MYC,AR
GO:BP	ncRNA transcription	GO:0098781	false	5.122468160410299e-7	6.290520732351089	141	10	5	21031	EGR1,ETS1,GATA2,MYC,AR
GO:BP	positive regulation of transcription by RNA polymerase II	GO:0045944	false	9.354639136069222e-7	6.0289729611555956	1253	10	8	21031	EGR1,CTCF,ETS1,GATA2,APP,MYC,EP300,AR
GO:BP	regulation of transcription by RNA polymerase II	GO:0006357	false	0.000007164079975144649	5.1448395746138855	2567	10	9	21031	EGR1,CTCF,ETS1,GATA2,APP,MYC,EP300,RAD21,AR
GO:BP	transcription by RNA polymerase II	GO:0006366	false	0.0000074066701822639924	5.130376993975639	2691	10	9	21031	EGR1,CTCF,ETS1,GATA2,APP,MYC,EP300,RAD21,AR
GO:BP	positive regulation of DNA-templated transcription	GO:0045893	false	0.0000074066701822639924	5.130376993975639	1703	10	8	21031	EGR1,CTCF,ETS1,GATA2,APP,MYC,EP300,AR
GO:BP	positive regulation of biosynthetic process	GO:0009891	false	0.0000074066701822639924	5.130376993975639	2706	10	9	21031	EGR1,CTCF,ETS1,GATA2,APP,MYC,EP300,RAD21,AR
GO:BP	positive regulation of cellular biosynthetic process	GO:0031328	false	0.0000074066701822639924	5.130376993975639	2685	10	9	21031	EGR1,CTCF,ETS1,GATA2,APP,MYC,EP300,RAD21,AR
GO:BP	positive regulation of macromolecule biosynthetic process	GO:0010557	false	0.0000074066701822639924	5.130376993975639	2603	10	9	21031	EGR1,CTCF,ETS1,GATA2,APP,MYC,EP300,RAD21,AR
GO:BP	positive regulation of RNA biosynthetic process	GO:1902680	false	0.0000074066701822639924	5.130376993975639	1706	10	8	21031	EGR1,CTCF,ETS1,GATA2,APP,MYC,EP300,AR
GO:BP	positive regulation of RNA metabolic process	GO:0051254	false	0.000011295561849499105	4.947092162081516	1852	10	8	21031	EGR1,CTCF,ETS1,GATA2,APP,MYC,EP300,AR
GO:BP	apoptotic process	GO:0006915	false	0.000013797432128187143	4.860201733622641	1913	10	8	21031	EGR1,ETS1,GATA2,APP,MYC,EP300,RAD21,AR
GO:BP	cell death	GO:0008219	false	0.000016872793455310675	4.77281300977636	1988	10	8	21031	EGR1,ETS1,GATA2,APP,MYC,EP300,RAD21,AR
GO:BP	programmed cell death	GO:0012501	false	0.000016872793455310675	4.77281300977636	1984	10	8	21031	EGR1,ETS1,GATA2,APP,MYC,EP300,RAD21,AR
GO:BP	negative regulation of cell population proliferation	GO:0008285	false	0.000017030825203744022	4.768764308423194	701	10	6	21031	CTCF,ETS1,GATA2,APP,MYC,AR
GO:BP	positive regulation of nucleobase-containing compound metabolic process	GO:0045935	false	0.000019742026975524236	4.704608259007224	2052	10	8	21031	EGR1,CTCF,ETS1,GATA2,APP,MYC,EP300,AR
GO:BP	positive regulation of cellular metabolic process	GO:0031325	false	0.0000344417722185256	4.462914509804785	3346	10	9	21031	EGR1,CTCF,ETS1,GATA2,APP,MYC,EP300,RAD21,AR
GO:BP	positive regulation of macromolecule metabolic process	GO:0010604	false	0.00004011911327270416	4.396648674480815	3420	10	9	21031	EGR1,CTCF,ETS1,GATA2,APP,MYC,EP300,RAD21,AR
GO:BP	regulation of DNA-templated transcription	GO:0006355	false	0.00004124664038908202	4.384611419717763	3446	10	9	21031	EGR1,CTCF,ETS1,GATA2,APP,MYC,EP300,RAD21,AR
GO:BP	regulation of RNA biosynthetic process	GO:2001141	false	0.00004159035945404593	4.381007326131002	3464	10	9	21031	EGR1,CTCF,ETS1,GATA2,APP,MYC,EP300,RAD21,AR
GO:BP	myeloid cell differentiation	GO:0030099	false	0.00004659121436452713	4.3316959698492665	437	10	5	21031	ETS1,GATA2,APP,MYC,EP300
GO:BP	DNA-templated transcription	GO:0006351	false	0.00005040947484119374	4.297487826957003	3569	10	9	21031	EGR1,CTCF,ETS1,GATA2,APP,MYC,EP300,RAD21,AR
GO:BP	RNA biosynthetic process	GO:0032774	false	0.000052724750135294333	4.2779854697225685	3601	10	9	21031	EGR1,CTCF,ETS1,GATA2,APP,MYC,EP300,RAD21,AR
GO:BP	positive regulation of metabolic process	GO:0009893	false	0.0000665410744254961	4.176910190943947	3711	10	9	21031	EGR1,CTCF,ETS1,GATA2,APP,MYC,EP300,RAD21,AR
GO:BP	regulation of RNA metabolic process	GO:0051252	false	0.00007287838585696474	4.137401254876665	3763	10	9	21031	EGR1,CTCF,ETS1,GATA2,APP,MYC,EP300,RAD21,AR
GO:BP	hemopoiesis	GO:0030097	false	0.00007288590204516644	4.137356466964471	965	10	6	21031	EGR1,ETS1,GATA2,APP,MYC,EP300
GO:BP	positive regulation of multicellular organismal process	GO:0051240	false	0.00007288590204516644	4.137356466964471	1637	10	7	21031	EGR1,ETS1,GATA2,APP,MYC,RAD21,AR
GO:BP	negative regulation of transcription by RNA polymerase II	GO:0000122	false	0.00007950437632893892	4.099608964888204	986	10	6	21031	EGR1,CTCF,GATA2,MYC,EP300,AR
GO:BP	regulation of cell population proliferation	GO:0042127	false	0.00008308999351430376	4.080451274930565	1683	10	7	21031	EGR1,CTCF,ETS1,GATA2,APP,MYC,AR
GO:BP	nucleobase-containing compound biosynthetic process	GO:0034654	false	0.00011454026586590606	3.9410418131559712	4027	10	9	21031	EGR1,CTCF,ETS1,GATA2,APP,MYC,EP300,RAD21,AR
GO:BP	regulation of nucleobase-containing compound metabolic process	GO:0019219	false	0.00012061139125080473	3.9186116729277103	4063	10	9	21031	EGR1,CTCF,ETS1,GATA2,APP,MYC,EP300,RAD21,AR
GO:BP	negative regulation of macromolecule biosynthetic process	GO:0010558	false	0.0001214357238043731	3.915653534275193	2773	10	8	21031	EGR1,CTCF,GATA2,APP,MYC,EP300,RAD21,AR
GO:BP	aromatic compound biosynthetic process	GO:0019438	false	0.00012528542501083072	3.902099449401255	4116	10	9	21031	EGR1,CTCF,ETS1,GATA2,APP,MYC,EP300,RAD21,AR
GO:BP	heterocycle biosynthetic process	GO:0018130	false	0.00012528542501083072	3.902099449401255	4105	10	9	21031	EGR1,CTCF,ETS1,GATA2,APP,MYC,EP300,RAD21,AR
GO:BP	cell development	GO:0048468	false	0.00012682969882578873	3.8967790388366237	2819	10	8	21031	EGR1,CTCF,ETS1,GATA2,APP,MYC,EP300,AR
GO:BP	negative regulation of cellular biosynthetic process	GO:0031327	false	0.00012682969882578873	3.8967790388366237	2824	10	8	21031	EGR1,CTCF,GATA2,APP,MYC,EP300,RAD21,AR
GO:BP	negative regulation of biosynthetic process	GO:0009890	false	0.00012878250669646972	3.890143125805088	2838	10	8	21031	EGR1,CTCF,GATA2,APP,MYC,EP300,RAD21,AR
GO:BP	organic cyclic compound biosynthetic process	GO:1901362	false	0.00015571434634415913	3.8076713729740916	4264	10	9	21031	EGR1,CTCF,ETS1,GATA2,APP,MYC,EP300,RAD21,AR
GO:BP	leukocyte differentiation	GO:0002521	false	0.00016711044031230508	3.7769964164837293	627	10	5	21031	EGR1,GATA2,APP,MYC,EP300
GO:BP	ncRNA metabolic process	GO:0034660	false	0.0001808102536495822	3.742776944562182	640	10	5	21031	EGR1,ETS1,GATA2,MYC,AR
GO:BP	positive regulation of nitrogen compound metabolic process	GO:0051173	false	0.000181767867768641	3.740482887253438	3001	10	8	21031	EGR1,CTCF,ETS1,GATA2,APP,MYC,EP300,AR
GO:BP	cell population proliferation	GO:0008283	false	0.0002001454399551122	3.6986543002623096	2006	10	7	21031	EGR1,CTCF,ETS1,GATA2,APP,MYC,AR
GO:BP	positive regulation of cell proliferation involved in kidney development	GO:1901724	false	0.00021791692246905702	3.6617090430462373	9	10	2	21031	EGR1,MYC
GO:BP	response to hypoxia	GO:0001666	false	0.00024203452369551276	3.6161226820316523	303	10	4	21031	EGR1,MYC,EP300,RAD21
GO:BP	cell proliferation involved in metanephros development	GO:0072203	false	0.00026185294866211823	3.581942531250841	10	10	2	21031	EGR1,MYC
GO:BP	interleukin-1 beta production	GO:0032611	false	0.0002660909255503454	3.574969935860523	93	10	3	21031	EGR1,APP,RAD21
GO:BP	response to decreased oxygen levels	GO:0036293	false	0.0002660909255503454	3.574969935860523	316	10	4	21031	EGR1,MYC,EP300,RAD21
GO:BP	regulation of interleukin-1 beta production	GO:0032651	false	0.0002660909255503454	3.574969935860523	93	10	3	21031	EGR1,APP,RAD21
GO:BP	negative regulation of cellular metabolic process	GO:0031324	false	0.00027198719811620086	3.5654515368420285	3226	10	8	21031	EGR1,CTCF,GATA2,APP,MYC,EP300,RAD21,AR
GO:BP	negative regulation of macromolecule metabolic process	GO:0010605	false	0.00027626707857614165	3.5586708647923992	3240	10	8	21031	EGR1,CTCF,GATA2,APP,MYC,EP300,RAD21,AR
GO:BP	negative regulation of DNA-templated transcription	GO:0045892	false	0.00027718556690658694	3.557229387249324	1333	10	6	21031	EGR1,CTCF,GATA2,MYC,EP300,AR
GO:BP	chromatin looping	GO:0140588	false	0.00028199980896449826	3.5497511858852215	11	10	2	21031	CTCF,RAD21
GO:BP	negative regulation of RNA biosynthetic process	GO:1902679	false	0.0002846285173556296	3.5457215894599727	1347	10	6	21031	EGR1,CTCF,GATA2,MYC,EP300,AR
GO:BP	response to oxygen levels	GO:0070482	false	0.00033765524861292237	3.47152649508962	345	10	4	21031	EGR1,MYC,EP300,RAD21
GO:BP	cellular nitrogen compound biosynthetic process	GO:0044271	false	0.0003407239597159057	3.4675973257613353	4836	10	9	21031	EGR1,CTCF,ETS1,GATA2,APP,MYC,EP300,RAD21,AR
GO:BP	interleukin-1 production	GO:0032612	false	0.00037870075410170034	3.4217038300735725	110	10	3	21031	EGR1,APP,RAD21
GO:BP	regulation of interleukin-1 production	GO:0032652	false	0.00037870075410170034	3.4217038300735725	110	10	3	21031	EGR1,APP,RAD21
GO:BP	negative regulation of metabolic process	GO:0009892	false	0.00039680430540941017	3.4014236243066565	3455	10	8	21031	EGR1,CTCF,GATA2,APP,MYC,EP300,RAD21,AR
GO:BP	regulation of cell proliferation involved in kidney development	GO:1901722	false	0.00040452011892982303	3.393059873747832	14	10	2	21031	EGR1,MYC
GO:BP	regulation of apoptotic process	GO:0042981	false	0.00040452011892982303	3.393059873747832	1463	10	6	21031	EGR1,ETS1,GATA2,MYC,RAD21,AR
GO:BP	negative regulation of RNA metabolic process	GO:0051253	false	0.00040452011892982303	3.393059873747832	1463	10	6	21031	EGR1,CTCF,GATA2,MYC,EP300,AR
GO:BP	regulation of programmed cell death	GO:0043067	false	0.0004709041414667995	3.327067490045133	1506	10	6	21031	EGR1,ETS1,GATA2,MYC,RAD21,AR
GO:BP	regulation of cellular component organization	GO:0051128	false	0.000499993177775711	3.301035921413134	2425	10	7	21031	CTCF,GATA2,APP,MYC,EP300,RAD21,AR
GO:BP	regulation of sister chromatid cohesion	GO:0007063	false	0.0005785724005410995	3.2376422872082373	17	10	2	21031	CTCF,RAD21
GO:BP	negative regulation of nucleobase-containing compound metabolic process	GO:0045934	false	0.0006118672131758563	3.213342817792564	1588	10	6	21031	EGR1,CTCF,GATA2,MYC,EP300,AR
GO:BP	response to radiation	GO:0009314	false	0.0006578519549456693	3.1818718303742157	428	10	4	21031	EGR1,APP,MYC,EP300
GO:BP	regulation of nitrogen compound metabolic process	GO:0051171	false	0.0007971573414476091	3.0984559498982995	5440	10	9	21031	EGR1,CTCF,ETS1,GATA2,APP,MYC,EP300,RAD21,AR
GO:BP	cell proliferation involved in kidney development	GO:0072111	false	0.0008448790095417825	3.073205479512511	21	10	2	21031	EGR1,MYC
GO:BP	multicellular organism growth	GO:0035264	false	0.0008781105505474622	3.0564508047426657	155	10	3	21031	APP,EP300,AR
GO:BP	regulation of gene expression	GO:0010468	false	0.0008781105505474622	3.0564508047426657	5526	10	9	21031	EGR1,CTCF,ETS1,GATA2,APP,MYC,EP300,RAD21,AR
GO:BP	negative regulation of cellular process	GO:0048523	false	0.0008875301501851912	3.0518168846541123	5541	10	9	21031	EGR1,CTCF,ETS1,GATA2,APP,MYC,EP300,RAD21,AR
GO:BP	regulation of primary metabolic process	GO:0080090	false	0.0009474757190729737	3.0234319108667407	5591	10	9	21031	EGR1,CTCF,ETS1,GATA2,APP,MYC,EP300,RAD21,AR
GO:BP	regulation of macromolecule biosynthetic process	GO:0010556	false	0.0010313148055997963	2.9866087474552616	5654	10	9	21031	EGR1,CTCF,ETS1,GATA2,APP,MYC,EP300,RAD21,AR
GO:BP	positive regulation of cellular process	GO:0048522	false	0.00112147806446533	2.950209216574844	5717	10	9	21031	EGR1,CTCF,ETS1,GATA2,APP,MYC,EP300,RAD21,AR
GO:BP	cell cycle	GO:0007049	false	0.0011670859345985318	2.932897164907577	1819	10	6	21031	CTCF,ETS1,APP,MYC,EP300,RAD21
GO:BP	regulation of cellular biosynthetic process	GO:0031326	false	0.0012054892704239306	2.9188366507501673	5781	10	9	21031	EGR1,CTCF,ETS1,GATA2,APP,MYC,EP300,RAD21,AR
GO:BP	regulation of biosynthetic process	GO:0009889	false	0.001249574791930274	2.9032377445391235	5813	10	9	21031	EGR1,CTCF,ETS1,GATA2,APP,MYC,EP300,RAD21,AR
GO:BP	cellular response to radiation	GO:0071478	false	0.0012823458276682827	2.891994836912232	182	10	3	21031	EGR1,MYC,EP300
GO:BP	tube development	GO:0035295	false	0.001305697982816489	2.8841572668317688	1091	10	5	21031	ETS1,GATA2,MYC,EP300,AR
GO:BP	negative regulation of biological process	GO:0048519	false	0.0013208119902697122	2.8791589972222944	5874	10	9	21031	EGR1,CTCF,ETS1,GATA2,APP,MYC,EP300,RAD21,AR
GO:BP	regulation of cell cycle	GO:0051726	false	0.001356263521209975	2.867655919105932	1105	10	5	21031	CTCF,ETS1,APP,MYC,RAD21
GO:BP	positive regulation of cellular component organization	GO:0051130	false	0.0014060491888416406	2.851999485810631	1116	10	5	21031	GATA2,APP,EP300,RAD21,AR
GO:BP	response to abiotic stimulus	GO:0009628	false	0.001431509096091116	2.8442058880408263	1128	10	5	21031	EGR1,APP,MYC,EP300,RAD21
GO:BP	positive regulation of erythrocyte differentiation	GO:0045648	false	0.001431509096091116	2.8442058880408263	30	10	2	21031	ETS1,GATA2
GO:BP	regulation of multicellular organismal process	GO:0051239	false	0.001431509096091116	2.8442058880408263	2955	10	7	21031	EGR1,ETS1,GATA2,APP,MYC,RAD21,AR
GO:BP	cell differentiation	GO:0030154	false	0.0016329640244980002	2.7870233830123246	4366	10	8	21031	EGR1,CTCF,ETS1,GATA2,APP,MYC,EP300,AR
GO:BP	cellular developmental process	GO:0048869	false	0.0016329640244980002	2.7870233830123246	4367	10	8	21031	EGR1,CTCF,ETS1,GATA2,APP,MYC,EP300,AR
GO:BP	positive regulation of epithelial cell proliferation	GO:0050679	false	0.0016332543075553813	2.7869461877255888	205	10	3	21031	GATA2,MYC,AR
GO:BP	positive regulation of DNA-binding transcription factor activity	GO:0051091	false	0.0017604377254483144	2.7543793332592412	211	10	3	21031	APP,EP300,AR
GO:BP	regulation of myeloid cell differentiation	GO:0045637	false	0.0018419093896071786	2.7347317381790806	215	10	3	21031	ETS1,GATA2,MYC
GO:BP	positive regulation of biological process	GO:0048518	false	0.0020061914029358033	2.6976276349878914	6250	10	9	21031	EGR1,CTCF,ETS1,GATA2,APP,MYC,EP300,RAD21,AR
GO:BP	epigenetic regulation of gene expression	GO:0040029	false	0.0020645192803009087	2.685181056945639	225	10	3	21031	CTCF,MYC,EP300
GO:BP	myeloid leukocyte differentiation	GO:0002573	false	0.0024129007243765444	2.6174605461982985	238	10	3	21031	GATA2,APP,MYC
GO:BP	regulation of chromosome organization	GO:0033044	false	0.0026975814513075526	2.569025433273646	248	10	3	21031	CTCF,MYC,RAD21
GO:BP	regulation of erythrocyte differentiation	GO:0045646	false	0.0027552210720421626	2.55984354871198	44	10	2	21031	ETS1,GATA2
GO:BP	negative regulation of nitrogen compound metabolic process	GO:0051172	false	0.0027552210720421626	2.55984354871198	2202	10	6	21031	EGR1,CTCF,GATA2,MYC,EP300,AR
GO:BP	regulation of macromolecule metabolic process	GO:0060255	false	0.00314937186318124	2.501776056863365	6631	10	9	21031	EGR1,CTCF,ETS1,GATA2,APP,MYC,EP300,RAD21,AR
GO:BP	neuron maturation	GO:0042551	false	0.0032194496000536687	2.4922183693262934	48	10	2	21031	GATA2,APP
GO:BP	regulation of cellular metabolic process	GO:0031323	false	0.0032625251619094525	2.4864461301866005	6673	10	9	21031	EGR1,CTCF,ETS1,GATA2,APP,MYC,EP300,RAD21,AR
GO:BP	regulation of cell cycle process	GO:0010564	false	0.0034505521220603457	2.4621114080051996	724	10	4	21031	CTCF,APP,MYC,RAD21
GO:BP	neuron apoptotic process	GO:0051402	false	0.0034572255108013396	2.4612722910094105	276	10	3	21031	EGR1,APP,RAD21
GO:BP	response to gamma radiation	GO:0010332	false	0.0034709534818324287	2.4595512067604126	51	10	2	21031	EGR1,MYC
GO:BP	androgen receptor signaling pathway	GO:0030521	false	0.0034709534818324287	2.4595512067604126	51	10	2	21031	EP300,AR
GO:BP	regulation of glycolytic process	GO:0006110	false	0.0035130650746209345	2.4543138054351226	52	10	2	21031	APP,EP300
GO:BP	regulation of purine nucleotide catabolic process	GO:0033121	false	0.0035130650746209345	2.4543138054351226	52	10	2	21031	APP,EP300
GO:BP	regulation of nucleotide catabolic process	GO:0030811	false	0.0035130650746209345	2.4543138054351226	52	10	2	21031	APP,EP300
GO:BP	negative regulation of myeloid leukocyte differentiation	GO:0002762	false	0.0036178895161655387	2.4415446998455494	53	10	2	21031	GATA2,MYC
GO:BP	positive regulation of blood vessel endothelial cell migration	GO:0043536	false	0.003723424455319225	2.429057453146199	54	10	2	21031	ETS1,GATA2
GO:BP	sister chromatid cohesion	GO:0007062	false	0.004113818315014362	2.3857548926435017	57	10	2	21031	CTCF,RAD21
GO:BP	RNA metabolic process	GO:0016070	false	0.004171843603603292	2.3796719810137748	6946	10	9	21031	EGR1,CTCF,ETS1,GATA2,APP,MYC,EP300,RAD21,AR
GO:BP	positive regulation of interleukin-1 beta production	GO:0032731	false	0.004443917286927599	2.352234033026675	60	10	2	21031	EGR1,APP
GO:BP	regulation of immune system process	GO:0002682	false	0.004443917286927599	2.352234033026675	1512	10	5	21031	ETS1,GATA2,APP,MYC,EP300
GO:BP	regulation of carbohydrate catabolic process	GO:0043470	false	0.004555114754077429	2.3415006776515006	61	10	2	21031	APP,EP300
GO:BP	regulation of small molecule metabolic process	GO:0062012	false	0.004591307681496843	2.3380636024858164	316	10	3	21031	EGR1,APP,EP300
GO:BP	response to light stimulus	GO:0009416	false	0.004596025064377775	2.337617611556581	317	10	3	21031	APP,MYC,EP300
GO:BP	chromatin organization	GO:0006325	false	0.004669188827173182	2.3307585623636675	816	10	4	21031	CTCF,MYC,EP300,RAD21
GO:BP	macrophage differentiation	GO:0030225	false	0.004669188827173182	2.3307585623636675	63	10	2	21031	GATA2,APP
GO:BP	reproductive process	GO:0022414	false	0.004669188827173182	2.3307585623636675	1541	10	5	21031	EGR1,CTCF,APP,RAD21,AR
GO:BP	reproduction	GO:0000003	false	0.004730528281373633	2.325090356751784	1552	10	5	21031	EGR1,CTCF,APP,RAD21,AR
GO:BP	megakaryocyte differentiation	GO:0030219	false	0.004887067699385552	2.3109516447520764	65	10	2	21031	GATA2,EP300
GO:BP	regulation of metabolic process	GO:0019222	false	0.00493445746220882	2.306760590536714	7158	10	9	21031	EGR1,CTCF,ETS1,GATA2,APP,MYC,EP300,RAD21,AR
GO:BP	positive regulation of metanephric cap mesenchymal cell proliferation	GO:0090096	false	0.004954391336398296	2.305009692436097	1	10	1	21031	MYC
GO:BP	cellular response to abiotic stimulus	GO:0071214	false	0.004954391336398296	2.305009692436097	335	10	3	21031	EGR1,MYC,EP300
GO:BP	regulation of metanephric cap mesenchymal cell proliferation	GO:0090095	false	0.004954391336398296	2.305009692436097	1	10	1	21031	MYC
GO:BP	cellular response to environmental stimulus	GO:0104004	false	0.004954391336398296	2.305009692436097	335	10	3	21031	EGR1,MYC,EP300
GO:BP	prostate induction	GO:0060514	false	0.004954391336398296	2.305009692436097	1	10	1	21031	AR
GO:BP	swimming	GO:0036268	false	0.004954391336398296	2.305009692436097	1	10	1	21031	EP300
GO:BP	peptidyl-lysine butyrylation	GO:0140067	true	0.004954391336398296	2.305009692436097	1	10	1	21031	EP300
GO:BP	regulation of cell differentiation	GO:0045595	false	0.004954391336398296	2.305009692436097	1576	10	5	21031	ETS1,GATA2,APP,MYC,AR
GO:BP	male somatic sex determination	GO:0019102	false	0.004954391336398296	2.305009692436097	1	10	1	21031	AR
GO:BP	positive regulation of glomerular metanephric mesangial cell proliferation	GO:0072303	false	0.004954391336398296	2.305009692436097	1	10	1	21031	EGR1
GO:BP	urogenital system development	GO:0001655	false	0.004954391336398296	2.305009692436097	68	10	2	21031	GATA2,AR
GO:BP	somatic stem cell population maintenance	GO:0035019	false	0.004954391336398296	2.305009692436097	67	10	2	21031	GATA2,MYC
GO:BP	peptidyl-lysine propionylation	GO:0061921	true	0.004954391336398296	2.305009692436097	1	10	1	21031	EP300
GO:BP	activation of prostate induction by androgen receptor signaling pathway	GO:0060520	false	0.004954391336398296	2.305009692436097	1	10	1	21031	AR
GO:BP	prostate field specification	GO:0060515	false	0.004954391336398296	2.305009692436097	1	10	1	21031	AR
GO:BP	positive regulation of interleukin-1 production	GO:0032732	false	0.00507108815392811	2.2948988397712413	71	10	2	21031	EGR1,APP
GO:BP	positive regulation of chemokine production	GO:0032722	false	0.00507108815392811	2.2948988397712413	71	10	2	21031	EGR1,APP
GO:BP	response to stress	GO:0006950	false	0.00507108815392811	2.2948988397712413	3855	10	7	21031	EGR1,ETS1,GATA2,APP,MYC,EP300,RAD21
GO:BP	tube morphogenesis	GO:0035239	false	0.005112704485882426	2.2913493087519576	872	10	4	21031	ETS1,GATA2,MYC,AR
GO:BP	negative regulation of apoptotic process	GO:0043066	false	0.005148598429655844	2.2883109801062735	881	10	4	21031	GATA2,MYC,RAD21,AR
GO:BP	response to estrogen	GO:0043627	false	0.005148598429655844	2.2883109801062735	73	10	2	21031	EP300,AR
GO:BP	regulation of ATP metabolic process	GO:1903578	false	0.005148598429655844	2.2883109801062735	73	10	2	21031	APP,EP300
GO:BP	regulation of DNA-binding transcription factor activity	GO:0051090	false	0.005148598429655844	2.2883109801062735	353	10	3	21031	APP,EP300,AR
GO:BP	negative regulation of gene expression	GO:0010629	false	0.005148598429655844	2.2883109801062735	1641	10	5	21031	CTCF,GATA2,APP,MYC,RAD21
GO:BP	regulation of intracellular steroid hormone receptor signaling pathway	GO:0033143	false	0.005255695696332017	2.2793697882788875	74	10	2	21031	EP300,AR
GO:BP	regulation of epithelial cell proliferation	GO:0050678	false	0.0054108194476164715	2.2667369576978227	363	10	3	21031	GATA2,MYC,AR
GO:BP	regulation of response to stimulus	GO:0048583	false	0.005441004464759992	2.2643209177221357	3939	10	7	21031	EGR1,ETS1,GATA2,APP,MYC,EP300,AR
GO:BP	anatomical structure morphogenesis	GO:0009653	false	0.005441004464759992	2.2643209177221357	2684	10	6	21031	ETS1,GATA2,APP,MYC,EP300,AR
GO:BP	response to endogenous stimulus	GO:0009719	false	0.005465205482343234	2.262393504680401	1678	10	5	21031	EGR1,APP,MYC,EP300,AR
GO:BP	response to chemical	GO:0042221	false	0.00548890716955025	2.2605141141068885	3957	10	7	21031	EGR1,ETS1,GATA2,APP,MYC,EP300,AR
GO:BP	negative regulation of programmed cell death	GO:0043069	false	0.00548890716955025	2.2605141141068885	907	10	4	21031	GATA2,MYC,RAD21,AR
GO:BP	system development	GO:0048731	false	0.0055714049037735944	2.254035277892284	3973	10	7	21031	EGR1,ETS1,GATA2,APP,MYC,EP300,AR
GO:BP	protein-DNA complex organization	GO:0071824	false	0.005604313589799649	2.2514775717250872	915	10	4	21031	CTCF,MYC,EP300,RAD21
GO:BP	homeostatic process	GO:0042592	false	0.005778574745552277	2.2381792647749283	1712	10	5	21031	EGR1,ETS1,GATA2,APP,MYC
GO:BP	nucleic acid metabolic process	GO:0090304	false	0.005778574745552277	2.2381792647749283	7499	10	9	21031	EGR1,CTCF,ETS1,GATA2,APP,MYC,EP300,RAD21,AR
GO:BP	immune system process	GO:0002376	false	0.00620408389250469	2.207322338226981	2776	10	6	21031	EGR1,ETS1,GATA2,APP,MYC,EP300
GO:BP	leukocyte activation	GO:0045321	false	0.00620408389250469	2.207322338226981	946	10	4	21031	EGR1,GATA2,APP,EP300
GO:BP	intrinsic apoptotic signaling pathway by p53 class mediator	GO:0072332	false	0.0063847674750838876	2.1948549145519847	85	10	2	21031	MYC,EP300
GO:BP	positive regulation of cell population proliferation	GO:0008284	false	0.006492346001029173	2.187598343076627	962	10	4	21031	EGR1,GATA2,MYC,AR
GO:BP	myeloid cell development	GO:0061515	false	0.006492346001029173	2.187598343076627	86	10	2	21031	APP,EP300
GO:BP	regulation of purine nucleotide metabolic process	GO:1900542	false	0.006695105263993779	2.174242590390246	88	10	2	21031	APP,EP300
GO:BP	multicellular organismal process	GO:0032501	false	0.006695105263993779	2.174242590390246	7669	10	9	21031	EGR1,CTCF,ETS1,GATA2,APP,MYC,EP300,RAD21,AR
GO:BP	multicellular organism reproduction	GO:0032504	false	0.006752403987945877	2.1705415823055243	978	10	4	21031	EGR1,CTCF,APP,AR
GO:BP	regulation of nucleotide metabolic process	GO:0006140	false	0.006752403987945877	2.1705415823055243	89	10	2	21031	APP,EP300
GO:BP	cellular response to UV	GO:0034644	false	0.006864207505601348	2.163409596200221	90	10	2	21031	MYC,EP300
GO:BP	glycolytic process	GO:0006096	false	0.006936488148078062	2.1588603514377227	91	10	2	21031	APP,EP300
GO:BP	regulation of blood vessel endothelial cell migration	GO:0043535	false	0.006936488148078062	2.1588603514377227	91	10	2	21031	ETS1,GATA2
GO:BP	lateral sprouting involved in mammary gland duct morphogenesis	GO:0060599	false	0.007114669279377972	2.1478452829977464	2	10	1	21031	AR
GO:BP	eosinophil fate commitment	GO:0035854	false	0.007114669279377972	2.1478452829977464	2	10	1	21031	GATA2
GO:BP	mitotic cell cycle phase transition	GO:0044772	false	0.007114669279377972	2.1478452829977464	432	10	3	21031	APP,MYC,RAD21
GO:BP	peptidyl-lysine crotonylation	GO:0140066	true	0.007114669279377972	2.1478452829977464	2	10	1	21031	EP300
GO:BP	cellular response to mycophenolic acid	GO:0071506	false	0.007114669279377972	2.1478452829977464	2	10	1	21031	EGR1
GO:BP	response to mycophenolic acid	GO:0071505	false	0.007114669279377972	2.1478452829977464	2	10	1	21031	EGR1
GO:BP	metanephric cap development	GO:0072185	false	0.007114669279377972	2.1478452829977464	2	10	1	21031	MYC
GO:BP	positive regulation of intracellular signal transduction	GO:1902533	false	0.007114669279377972	2.1478452829977464	1033	10	4	21031	APP,MYC,EP300,AR
GO:BP	ADP catabolic process	GO:0046032	false	0.007114669279377972	2.1478452829977464	93	10	2	21031	APP,EP300
GO:BP	negative regulation of myeloid cell differentiation	GO:0045638	false	0.007114669279377972	2.1478452829977464	96	10	2	21031	GATA2,MYC
GO:BP	regulation of metanephric glomerular mesangial cell proliferation	GO:0072301	false	0.007114669279377972	2.1478452829977464	2	10	1	21031	EGR1
GO:BP	metanephric cap morphogenesis	GO:0072186	false	0.007114669279377972	2.1478452829977464	2	10	1	21031	MYC
GO:BP	animal organ morphogenesis	GO:0009887	false	0.007114669279377972	2.1478452829977464	1035	10	4	21031	GATA2,MYC,EP300,AR
GO:BP	purine ribonucleoside diphosphate catabolic process	GO:0009181	false	0.007114669279377972	2.1478452829977464	96	10	2	21031	APP,EP300
GO:BP	chemokine production	GO:0032602	false	0.007114669279377972	2.1478452829977464	95	10	2	21031	EGR1,APP
GO:BP	ribonucleoside diphosphate catabolic process	GO:0009191	false	0.007114669279377972	2.1478452829977464	99	10	2	21031	APP,EP300
GO:BP	somatic sex determination	GO:0018993	false	0.007114669279377972	2.1478452829977464	2	10	1	21031	AR
GO:BP	negative regulation of integrin biosynthetic process	GO:0045720	false	0.007114669279377972	2.1478452829977464	2	10	1	21031	AR
GO:BP	smooth endoplasmic reticulum calcium ion homeostasis	GO:0051563	true	0.007114669279377972	2.1478452829977464	2	10	1	21031	APP
GO:BP	regulation of chemokine production	GO:0032642	false	0.007114669279377972	2.1478452829977464	95	10	2	21031	EGR1,APP
GO:BP	metanephros development	GO:0001656	false	0.007114669279377972	2.1478452829977464	94	10	2	21031	EGR1,MYC
GO:BP	purine nucleoside diphosphate catabolic process	GO:0009137	false	0.007114669279377972	2.1478452829977464	96	10	2	21031	APP,EP300
GO:BP	pyridine nucleotide catabolic process	GO:0019364	false	0.007114669279377972	2.1478452829977464	95	10	2	21031	APP,EP300
GO:BP	pyridine-containing compound catabolic process	GO:0072526	false	0.007114669279377972	2.1478452829977464	98	10	2	21031	APP,EP300
GO:BP	regulation of hemopoiesis	GO:1903706	false	0.007114669279377972	2.1478452829977464	418	10	3	21031	ETS1,GATA2,MYC
GO:BP	metanephric cap mesenchymal cell proliferation involved in metanephros development	GO:0090094	false	0.007114669279377972	2.1478452829977464	2	10	1	21031	MYC
GO:BP	regulation of primitive erythrocyte differentiation	GO:0010725	false	0.007114669279377972	2.1478452829977464	2	10	1	21031	GATA2
GO:BP	anatomical structure development	GO:0048856	false	0.007121031207038948	2.1474571109841523	5899	10	8	21031	EGR1,CTCF,ETS1,GATA2,APP,MYC,EP300,AR
GO:BP	epithelial cell proliferation	GO:0050673	false	0.007157039571179203	2.1452665815708474	441	10	3	21031	GATA2,MYC,AR
GO:BP	ADP metabolic process	GO:0046031	false	0.007157039571179203	2.1452665815708474	100	10	2	21031	APP,EP300
GO:BP	positive regulation of myeloid cell differentiation	GO:0045639	false	0.007391557265404158	2.131264054091826	102	10	2	21031	ETS1,GATA2
GO:BP	regulation of G2/M transition of mitotic cell cycle	GO:0010389	false	0.007463550611728467	2.1270545178041664	103	10	2	21031	APP,RAD21
GO:BP	nucleoside diphosphate catabolic process	GO:0009134	false	0.007463550611728467	2.1270545178041664	103	10	2	21031	APP,EP300
GO:BP	regulation of signal transduction	GO:0009966	false	0.007616540442554928	2.1182422475421667	3010	10	6	21031	EGR1,GATA2,APP,MYC,EP300,AR
GO:BP	positive regulation of endothelial cell migration	GO:0010595	false	0.007679878743674741	2.114645636917535	105	10	2	21031	ETS1,GATA2
GO:BP	animal organ development	GO:0048513	false	0.007948941683069814	2.0996906891798015	3039	10	6	21031	EGR1,GATA2,APP,MYC,EP300,AR
GO:BP	nucleobase-containing compound metabolic process	GO:0006139	false	0.008148861539176369	2.088903061418265	8055	10	9	21031	EGR1,CTCF,ETS1,GATA2,APP,MYC,EP300,RAD21,AR
GO:BP	regulation of signal transduction by p53 class mediator	GO:1901796	false	0.008154190668960767	2.088619137682808	109	10	2	21031	MYC,EP300
GO:BP	cell activation	GO:0001775	false	0.008213322736972017	2.0854811115289245	1092	10	4	21031	EGR1,GATA2,APP,EP300
GO:BP	positive regulation of defense response	GO:0031349	false	0.008216464045892083	2.085315040822762	471	10	3	21031	ETS1,APP,EP300
GO:BP	negative regulation of leukocyte differentiation	GO:1902106	false	0.008216464045892083	2.085315040822762	110	10	2	21031	GATA2,MYC
GO:BP	positive regulation of molecular function	GO:0044093	false	0.008239626586802854	2.084092469730757	1097	10	4	21031	APP,MYC,EP300,AR
GO:BP	purine nucleoside diphosphate metabolic process	GO:0009135	false	0.008369056302512834	2.0773235104317562	112	10	2	21031	APP,EP300
GO:BP	purine ribonucleoside diphosphate metabolic process	GO:0009179	false	0.008369056302512834	2.0773235104317562	112	10	2	21031	APP,EP300
GO:BP	mononuclear cell differentiation	GO:1903131	false	0.008726499832876117	2.0591599152956697	484	10	3	21031	EGR1,MYC,EP300
GO:BP	negative regulation of hemopoiesis	GO:1903707	false	0.008738953090766213	2.0585405918663175	115	10	2	21031	GATA2,MYC
GO:BP	blood vessel endothelial cell migration	GO:0043534	false	0.0088422744686401	2.053436008502095	117	10	2	21031	ETS1,GATA2
GO:BP	positive regulation of cytokine production	GO:0001819	false	0.0088422744686401	2.053436008502095	490	10	3	21031	EGR1,APP,RAD21
GO:BP	tissue development	GO:0009888	false	0.0088422744686401	2.053436008502095	2010	10	5	21031	EGR1,GATA2,MYC,EP300,AR
GO:BP	regulation of cell cycle G2/M phase transition	GO:1902749	false	0.0088422744686401	2.053436008502095	116	10	2	21031	APP,RAD21
GO:BP	circulatory system development	GO:0072359	false	0.0088422744686401	2.053436008502095	1130	10	4	21031	EGR1,ETS1,GATA2,EP300
GO:BP	cellular response to interleukin-8	GO:0098759	true	0.008964237965631477	2.047486623155619	3	10	1	21031	EGR1
GO:BP	thigmotaxis	GO:0001966	false	0.008964237965631477	2.047486623155619	3	10	1	21031	EP300
GO:BP	metanephric glomerular mesangial cell proliferation involved in metanephros development	GO:0072262	false	0.008964237965631477	2.047486623155619	3	10	1	21031	EGR1
GO:BP	tertiary branching involved in mammary gland duct morphogenesis	GO:0060748	false	0.008964237965631477	2.047486623155619	3	10	1	21031	AR
GO:BP	heterocycle metabolic process	GO:0046483	false	0.008964237965631477	2.047486623155619	8228	10	9	21031	EGR1,CTCF,ETS1,GATA2,APP,MYC,EP300,RAD21,AR
GO:BP	pyruvate metabolic process	GO:0006090	false	0.008964237965631477	2.047486623155619	119	10	2	21031	APP,EP300
GO:BP	positive regulation of integrin biosynthetic process	GO:0045726	false	0.008964237965631477	2.047486623155619	3	10	1	21031	AR
GO:BP	circadian temperature homeostasis	GO:0060086	false	0.008964237965631477	2.047486623155619	3	10	1	21031	EGR1
GO:BP	regulation of progesterone biosynthetic process	GO:2000182	false	0.008964237965631477	2.047486623155619	3	10	1	21031	EGR1
GO:BP	response to interleukin-8	GO:0098758	false	0.008964237965631477	2.047486623155619	3	10	1	21031	EGR1
GO:BP	positive regulation of epithelial cell proliferation involved in prostate gland development	GO:0060769	false	0.008964237965631477	2.047486623155619	3	10	1	21031	AR
GO:BP	protein localization to chromosome	GO:0034502	true	0.008973821228425523	2.0470225864946827	121	10	2	21031	CTCF,RAD21
GO:BP	ribonucleoside diphosphate metabolic process	GO:0009185	false	0.009082906570429091	2.041775153075273	122	10	2	21031	APP,EP300
GO:BP	cellular aromatic compound metabolic process	GO:0006725	false	0.009089256148557514	2.0414716573495904	8280	10	9	21031	EGR1,CTCF,ETS1,GATA2,APP,MYC,EP300,RAD21,AR
GO:BP	intracellular steroid hormone receptor signaling pathway	GO:0030518	false	0.00926336041514425	2.033231438262854	124	10	2	21031	EP300,AR
GO:BP	cellular response to light stimulus	GO:0071482	false	0.00926336041514425	2.033231438262854	124	10	2	21031	MYC,EP300
GO:BP	regulation of organelle organization	GO:0033043	false	0.009451158672024656	2.0245149455626956	1173	10	4	21031	CTCF,MYC,EP300,RAD21
GO:BP	regulation of myeloid leukocyte differentiation	GO:0002761	false	0.009482600312684457	2.023072554371031	126	10	2	21031	GATA2,MYC
GO:BP	cellular response to oxygen-containing compound	GO:1901701	false	0.009553962653744778	2.0198164606980766	1179	10	4	21031	EGR1,APP,EP300,AR
GO:BP	anatomical structure formation involved in morphogenesis	GO:0048646	false	0.00963595800426765	2.0161051014253095	1183	10	4	21031	ETS1,GATA2,EP300,AR
GO:BP	multicellular organism development	GO:0007275	false	0.009718558373234732	2.012398152458826	4643	10	7	21031	EGR1,ETS1,GATA2,APP,MYC,EP300,AR
GO:BP	nucleoside diphosphate metabolic process	GO:0009132	false	0.009773589273528487	2.0099459157670396	129	10	2	21031	APP,EP300
GO:BP	response to interleukin-1	GO:0070555	true	0.010186414230352048	1.9919786672234272	132	10	2	21031	EGR1,APP
GO:BP	cellular response to organic cyclic compound	GO:0071407	false	0.010245091727695018	1.9894841488632304	535	10	3	21031	EGR1,EP300,AR
GO:BP	erythrocyte differentiation	GO:0030218	false	0.010256922929846054	1.9889829077447674	133	10	2	21031	ETS1,GATA2
GO:BP	cell cycle phase transition	GO:0044770	false	0.010273220461399998	1.9882933919070638	537	10	3	21031	APP,MYC,RAD21
GO:BP	positive regulation of cell migration	GO:0030335	false	0.010397515433584192	1.983070426316193	540	10	3	21031	ETS1,GATA2,APP
GO:BP	microglia development	GO:0014005	false	0.010412107000558809	1.9824613774900515	4	10	1	21031	APP
GO:BP	kidney mesenchyme morphogenesis	GO:0072131	false	0.010412107000558809	1.9824613774900515	4	10	1	21031	MYC
GO:BP	negative regulation of gene expression, epigenetic	GO:0045814	false	0.010412107000558809	1.9824613774900515	139	10	2	21031	CTCF,MYC
GO:BP	regulation of generation of precursor metabolites and energy	GO:0043467	false	0.010412107000558809	1.9824613774900515	138	10	2	21031	APP,EP300
GO:BP	male genitalia morphogenesis	GO:0048808	false	0.010412107000558809	1.9824613774900515	4	10	1	21031	AR
GO:BP	metanephric mesenchyme morphogenesis	GO:0072133	false	0.010412107000558809	1.9824613774900515	4	10	1	21031	MYC
GO:BP	purine ribonucleotide catabolic process	GO:0009154	false	0.010412107000558809	1.9824613774900515	137	10	2	21031	APP,EP300
GO:BP	response to ionizing radiation	GO:0010212	false	0.010412107000558809	1.9824613774900515	139	10	2	21031	EGR1,MYC
GO:BP	astrocyte activation involved in immune response	GO:0002265	false	0.010412107000558809	1.9824613774900515	4	10	1	21031	APP
GO:BP	male anatomical structure morphogenesis	GO:0090598	false	0.010412107000558809	1.9824613774900515	4	10	1	21031	AR
GO:BP	cytoplasmic polyadenylation	GO:0180011	true	0.010412107000558809	1.9824613774900515	4	10	1	21031	APP
GO:BP	negative regulation of brown fat cell differentiation	GO:1903444	false	0.010412107000558809	1.9824613774900515	4	10	1	21031	GATA2
GO:BP	organic cyclic compound metabolic process	GO:1901360	false	0.010412107000558809	1.9824613774900515	8525	10	9	21031	EGR1,CTCF,ETS1,GATA2,APP,MYC,EP300,RAD21,AR
GO:BP	epithelium development	GO:0060429	false	0.010412107000558809	1.9824613774900515	1225	10	4	21031	GATA2,MYC,EP300,AR
GO:BP	N-terminal peptidyl-lysine acetylation	GO:0018076	true	0.010412107000558809	1.9824613774900515	4	10	1	21031	EP300
GO:BP	locomotion	GO:0040011	false	0.010412107000558809	1.9824613774900515	1234	10	4	21031	ETS1,GATA2,APP,EP300
GO:BP	establishment of meiotic sister chromatid cohesion	GO:0034089	false	0.010412107000558809	1.9824613774900515	4	10	1	21031	RAD21
GO:BP	developmental process	GO:0032502	false	0.010412107000558809	1.9824613774900515	6453	10	8	21031	EGR1,CTCF,ETS1,GATA2,APP,MYC,EP300,AR
GO:BP	G2/M transition of mitotic cell cycle	GO:0000086	false	0.010412107000558809	1.9824613774900515	138	10	2	21031	APP,RAD21
GO:BP	peptidyl-lysine modification	GO:0018205	false	0.010434555177185565	1.9815260600830862	140	10	2	21031	EGR1,EP300
GO:BP	steroid hormone mediated signaling pathway	GO:0043401	false	0.010505046789962743	1.978602008886075	141	10	2	21031	EP300,AR
GO:BP	positive regulation of inflammatory response	GO:0050729	false	0.010505046789962743	1.978602008886075	141	10	2	21031	ETS1,APP
GO:BP	erythrocyte homeostasis	GO:0034101	false	0.010613819478317224	1.9741283031996997	142	10	2	21031	ETS1,GATA2
GO:BP	ribonucleotide catabolic process	GO:0009261	false	0.01087105396555856	1.9637283483482413	144	10	2	21031	APP,EP300
GO:BP	positive regulation of cell motility	GO:2000147	false	0.010937465781200612	1.9610832926950246	568	10	3	21031	ETS1,GATA2,APP
GO:BP	purine nucleotide catabolic process	GO:0006195	false	0.01109044860980186	1.9550508862384866	146	10	2	21031	APP,EP300
GO:BP	cell cycle process	GO:0022402	false	0.011213213852914478	1.9502698951172468	1276	10	4	21031	CTCF,APP,MYC,RAD21
GO:BP	purine-containing compound catabolic process	GO:0072523	false	0.011480401872716943	1.9400429091463536	151	10	2	21031	APP,EP300
GO:BP	cellular nitrogen compound metabolic process	GO:0034641	false	0.011480401872716943	1.9400429091463536	8692	10	9	21031	EGR1,CTCF,ETS1,GATA2,APP,MYC,EP300,RAD21,AR
GO:BP	positive regulation of locomotion	GO:0040017	false	0.011480401872716943	1.9400429091463536	583	10	3	21031	ETS1,GATA2,APP
GO:BP	regulation of signaling	GO:0023051	false	0.011480401872716943	1.9400429091463536	3437	10	6	21031	EGR1,GATA2,APP,MYC,EP300,AR
GO:BP	positive regulation of epithelial cell migration	GO:0010634	false	0.011480401872716943	1.9400429091463536	150	10	2	21031	ETS1,GATA2
GO:BP	response to UV	GO:0009411	false	0.011480401872716943	1.9400429091463536	151	10	2	21031	MYC,EP300
GO:BP	regulation of cell communication	GO:0010646	false	0.011480401872716943	1.9400429091463536	3443	10	6	21031	EGR1,GATA2,APP,MYC,EP300,AR
GO:BP	negative regulation of signal transduction	GO:0009968	false	0.011480401872716943	1.9400429091463536	1290	10	4	21031	EGR1,GATA2,MYC,AR
GO:BP	positive regulation of response to stimulus	GO:0048584	false	0.011797863187009884	1.9281966443993828	2274	10	5	21031	ETS1,APP,MYC,EP300,AR
GO:BP	primitive erythrocyte differentiation	GO:0060319	false	0.011797863187009884	1.9281966443993828	5	10	1	21031	GATA2
GO:BP	axon midline choice point recognition	GO:0016199	false	0.011797863187009884	1.9281966443993828	5	10	1	21031	APP
GO:BP	regulation of forebrain neuron differentiation	GO:2000977	false	0.011797863187009884	1.9281966443993828	5	10	1	21031	GATA2
GO:BP	cell cycle G2/M phase transition	GO:0044839	false	0.011797863187009884	1.9281966443993828	154	10	2	21031	APP,RAD21
GO:BP	cellular response to heparin	GO:0071504	false	0.011797863187009884	1.9281966443993828	5	10	1	21031	EGR1
GO:BP	positive regulation of amyloid fibril formation	GO:1905908	false	0.011797863187009884	1.9281966443993828	5	10	1	21031	APP
GO:BP	metanephric glomerular mesangium development	GO:0072223	false	0.011797863187009884	1.9281966443993828	5	10	1	21031	EGR1
GO:BP	collateral sprouting in absence of injury	GO:0048669	true	0.011797863187009884	1.9281966443993828	5	10	1	21031	APP
GO:BP	PML body organization	GO:0030578	true	0.011797863187009884	1.9281966443993828	5	10	1	21031	ETS1
GO:BP	regulation of integrin biosynthetic process	GO:0045113	false	0.011797863187009884	1.9281966443993828	5	10	1	21031	AR
GO:BP	regulation of centromeric sister chromatid cohesion	GO:0070602	false	0.011797863187009884	1.9281966443993828	5	10	1	21031	CTCF
GO:BP	branching morphogenesis of an epithelial tube	GO:0048754	false	0.011859812180803555	1.9259221886687625	157	10	2	21031	MYC,AR
GO:BP	nephron development	GO:0072006	false	0.011969048642102999	1.9219403680484684	158	10	2	21031	EGR1,MYC
GO:BP	positive regulation of developmental process	GO:0051094	false	0.012010322226278255	1.9204453407055615	1328	10	4	21031	ETS1,GATA2,MYC,AR
GO:BP	carbohydrate catabolic process	GO:0016052	false	0.012038718021028051	1.919419757765596	159	10	2	21031	APP,EP300
GO:BP	apoptotic signaling pathway	GO:0097190	false	0.012051726649086035	1.9189507273255857	607	10	3	21031	MYC,EP300,AR
GO:BP	positive regulation of response to external stimulus	GO:0032103	false	0.012125535158343857	1.9162990847927686	609	10	3	21031	ETS1,APP,EP300
GO:BP	cellular response to organonitrogen compound	GO:0071417	false	0.012142700550739688	1.9156847149201663	610	10	3	21031	EGR1,APP,EP300
GO:BP	regulation of response to stress	GO:0080134	false	0.012213857095790644	1.9131471656298726	1340	10	4	21031	ETS1,APP,MYC,EP300
GO:BP	regulation of tumor necrosis factor production	GO:0032680	false	0.01239651619703289	1.906700347820349	163	10	2	21031	APP,RAD21
GO:BP	tumor necrosis factor production	GO:0032640	false	0.01239651619703289	1.906700347820349	163	10	2	21031	APP,RAD21
GO:BP	positive regulation of angiogenesis	GO:0045766	false	0.012656268636596498	1.8976943155978745	165	10	2	21031	ETS1,GATA2
GO:BP	pyridine nucleotide metabolic process	GO:0019362	false	0.01272552628642986	1.895324247610771	166	10	2	21031	APP,EP300
GO:BP	nicotinamide nucleotide metabolic process	GO:0046496	false	0.01272552628642986	1.895324247610771	166	10	2	21031	APP,EP300
GO:BP	positive regulation of vasculature development	GO:1904018	false	0.012794751023067465	1.892968160762335	167	10	2	21031	ETS1,GATA2
GO:BP	regulation of endothelial cell migration	GO:0010594	false	0.012794751023067465	1.892968160762335	167	10	2	21031	ETS1,GATA2
GO:BP	regulation of tumor necrosis factor superfamily cytokine production	GO:1903555	false	0.01286394279985701	1.8906258997027208	168	10	2	21031	APP,RAD21
GO:BP	tumor necrosis factor superfamily cytokine production	GO:0071706	false	0.01286394279985701	1.8906258997027208	168	10	2	21031	APP,RAD21
GO:BP	commitment of neuronal cell to specific neuron type in forebrain	GO:0021902	false	0.013065606365958746	1.8838704301556333	6	10	1	21031	GATA2
GO:BP	chromosome organization	GO:0051276	false	0.013065606365958746	1.8838704301556333	635	10	3	21031	CTCF,MYC,RAD21
GO:BP	integrin biosynthetic process	GO:0045112	false	0.013065606365958746	1.8838704301556333	6	10	1	21031	AR
GO:BP	nucleotide catabolic process	GO:0009166	false	0.013065606365958746	1.8838704301556333	170	10	2	21031	APP,EP300
GO:BP	regulation of spontaneous synaptic transmission	GO:0150003	true	0.013065606365958746	1.8838704301556333	6	10	1	21031	APP
GO:BP	skeletal muscle tissue development	GO:0007519	false	0.013065606365958746	1.8838704301556333	171	10	2	21031	EGR1,EP300
GO:BP	regulation of prostatic bud formation	GO:0060685	false	0.013065606365958746	1.8838704301556333	6	10	1	21031	AR
GO:BP	thyroid-stimulating hormone-secreting cell differentiation	GO:0060129	false	0.013065606365958746	1.8838704301556333	6	10	1	21031	GATA2
GO:BP	pyridine-containing compound metabolic process	GO:0072524	false	0.013100071514969825	1.8827263334685111	172	10	2	21031	APP,EP300
GO:BP	cellular localization	GO:0051641	true	0.013177910285369045	1.8801534534360616	3621	10	6	21031	CTCF,GATA2,APP,EP300,RAD21,AR
GO:BP	regulation of MAPK cascade	GO:0043408	false	0.013204065149595887	1.879292341503178	643	10	3	21031	APP,MYC,AR
GO:BP	negative regulation of signaling	GO:0023057	false	0.013322596648253592	1.8754111205033785	1398	10	4	21031	EGR1,GATA2,MYC,AR
GO:BP	negative regulation of cell communication	GO:0010648	false	0.013322596648253592	1.8754111205033785	1398	10	4	21031	EGR1,GATA2,MYC,AR
GO:BP	myeloid cell homeostasis	GO:0002262	false	0.013648141494843205	1.8649264836772057	177	10	2	21031	ETS1,GATA2
GO:BP	regulation of carbohydrate metabolic process	GO:0006109	false	0.013758165620060086	1.8614394668412617	178	10	2	21031	APP,EP300
GO:BP	regulation of developmental process	GO:0050793	false	0.013835146809623404	1.8590162280466251	2455	10	5	21031	ETS1,GATA2,APP,MYC,AR
GO:BP	negative regulation of gene expression via CpG island methylation	GO:0044027	false	0.013835146809623404	1.8590162280466251	7	10	1	21031	CTCF
GO:BP	developmental growth	GO:0048589	false	0.013835146809623404	1.8590162280466251	667	10	3	21031	APP,EP300,AR
GO:BP	negative regulation of monocyte differentiation	GO:0045656	false	0.013835146809623404	1.8590162280466251	7	10	1	21031	MYC
GO:BP	stem cell population maintenance	GO:0019827	false	0.013835146809623404	1.8590162280466251	181	10	2	21031	GATA2,MYC
GO:BP	skeletal muscle organ development	GO:0060538	false	0.013835146809623404	1.8590162280466251	183	10	2	21031	EGR1,EP300
GO:BP	eosinophil differentiation	GO:0030222	false	0.013835146809623404	1.8590162280466251	7	10	1	21031	GATA2
GO:BP	response to heparin	GO:0071503	false	0.013835146809623404	1.8590162280466251	7	10	1	21031	EGR1
GO:BP	forebrain neuron fate commitment	GO:0021877	false	0.013835146809623404	1.8590162280466251	7	10	1	21031	GATA2
GO:BP	positive regulation of glomerular mesangial cell proliferation	GO:0072126	false	0.013835146809623404	1.8590162280466251	7	10	1	21031	EGR1
GO:BP	establishment of mitotic sister chromatid cohesion	GO:0034087	false	0.013835146809623404	1.8590162280466251	7	10	1	21031	RAD21
GO:BP	internal peptidyl-lysine acetylation	GO:0018393	false	0.013835146809623404	1.8590162280466251	7	10	1	21031	EP300
GO:BP	axon choice point recognition	GO:0016198	false	0.013835146809623404	1.8590162280466251	7	10	1	21031	APP
GO:BP	signal transduction by p53 class mediator	GO:0072331	false	0.013835146809623404	1.8590162280466251	181	10	2	21031	MYC,EP300
GO:BP	replication-born double-strand break repair via sister chromatid exchange	GO:1990414	true	0.013835146809623404	1.8590162280466251	7	10	1	21031	RAD21
GO:BP	cellular response to endogenous stimulus	GO:0071495	false	0.013835146809623404	1.8590162280466251	1432	10	4	21031	EGR1,APP,EP300,AR
GO:BP	Notch signaling pathway	GO:0007219	false	0.013835146809623404	1.8590162280466251	184	10	2	21031	GATA2,APP
GO:BP	mammary gland branching involved in pregnancy	GO:0060745	false	0.013835146809623404	1.8590162280466251	7	10	1	21031	AR
GO:BP	maintenance of cell number	GO:0098727	false	0.013835146809623404	1.8590162280466251	185	10	2	21031	GATA2,MYC
GO:BP	progesterone biosynthetic process	GO:0006701	false	0.013835146809623404	1.8590162280466251	7	10	1	21031	EGR1
GO:BP	chromatin remodeling	GO:0006338	false	0.013835146809623404	1.8590162280466251	664	10	3	21031	CTCF,MYC,EP300
GO:BP	chordate embryonic development	GO:0043009	false	0.013835146809623404	1.8590162280466251	670	10	3	21031	GATA2,EP300,AR
GO:BP	nucleoside phosphate catabolic process	GO:1901292	false	0.013835146809623404	1.8590162280466251	179	10	2	21031	APP,EP300
GO:BP	cellular response to nitrogen compound	GO:1901699	false	0.013835146809623404	1.8590162280466251	672	10	3	21031	EGR1,APP,EP300
GO:BP	positive regulation of intrinsic apoptotic signaling pathway by p53 class mediator	GO:1902255	false	0.013835146809623404	1.8590162280466251	7	10	1	21031	MYC
GO:BP	behavior	GO:0007610	false	0.013835146809623404	1.8590162280466251	662	10	3	21031	EGR1,APP,EP300
GO:BP	negative regulation of cell differentiation	GO:0045596	false	0.014198125561859256	1.8477689874391163	681	10	3	21031	GATA2,APP,MYC
GO:BP	morphogenesis of a branching epithelium	GO:0061138	false	0.01426953998662343	1.8455900272000854	189	10	2	21031	MYC,AR
GO:BP	embryo development ending in birth or egg hatching	GO:0009792	false	0.014714274779978042	1.8322611380370337	691	10	3	21031	GATA2,EP300,AR
GO:BP	gene expression	GO:0010467	false	0.01479887079383478	1.829771421545309	9214	10	9	21031	EGR1,CTCF,ETS1,GATA2,APP,MYC,EP300,RAD21,AR
GO:BP	nitrogen compound metabolic process	GO:0006807	false	0.014927346649953642	1.8260173816716236	11995	10	10	21031	EGR1,CTCF,ETS1,GATA2,APP,MYC,EP300,RAD21,AR,UBC
GO:BP	negative regulation of macrophage differentiation	GO:0045650	false	0.015505042569815929	1.8095270370493073	8	10	1	21031	GATA2
GO:BP	semicircular canal development	GO:0060872	false	0.015505042569815929	1.8095270370493073	8	10	1	21031	GATA2
GO:BP	regulation of neuron differentiation	GO:0045664	false	0.015524859085898074	1.8089723330834033	199	10	2	21031	GATA2,APP
GO:BP	hormone-mediated signaling pathway	GO:0009755	false	0.015634977411398063	1.8059027418666675	200	10	2	21031	EP300,AR
GO:BP	response to growth factor	GO:0070848	false	0.015646798349227567	1.8055745144441628	711	10	3	21031	EGR1,MYC,EP300
GO:BP	negative regulation of cellular component organization	GO:0051129	false	0.01610514951671361	1.7930352389298376	719	10	3	21031	EP300,RAD21,AR
GO:BP	circadian rhythm	GO:0007623	false	0.016143744117187442	1.7919957347403543	205	10	2	21031	EGR1,EP300
GO:BP	blood vessel development	GO:0001568	false	0.016143744117187442	1.7919957347403543	721	10	3	21031	EGR1,ETS1,GATA2
GO:BP	cell maturation	GO:0048469	false	0.016143744117187442	1.7919957347403543	205	10	2	21031	GATA2,APP
GO:BP	morphogenesis of a branching structure	GO:0001763	false	0.016143744117187442	1.7919957347403543	205	10	2	21031	MYC,AR
GO:BP	glandular epithelial cell maturation	GO:0002071	false	0.01670707644216807	1.77709954029919	9	10	1	21031	GATA2
GO:BP	positive regulation of blood vessel endothelial cell proliferation involved in sprouting angiogenesis	GO:1903589	true	0.01670707644216807	1.77709954029919	9	10	1	21031	GATA2
GO:BP	primitive hemopoiesis	GO:0060215	false	0.01670707644216807	1.77709954029919	9	10	1	21031	GATA2
GO:BP	metanephric glomerulus vasculature development	GO:0072239	false	0.01670707644216807	1.77709954029919	9	10	1	21031	EGR1
GO:BP	positive regulation of sister chromatid cohesion	GO:0045876	false	0.01670707644216807	1.77709954029919	9	10	1	21031	RAD21
GO:BP	positive regulation of hormone biosynthetic process	GO:0046886	false	0.01670707644216807	1.77709954029919	9	10	1	21031	EGR1
GO:BP	macromolecule metabolic process	GO:0043170	false	0.01670707644216807	1.77709954029919	12170	10	10	21031	EGR1,CTCF,ETS1,GATA2,APP,MYC,EP300,RAD21,AR,UBC
GO:BP	negative regulation of stress-activated MAPK cascade	GO:0032873	false	0.01670707644216807	1.77709954029919	9	10	1	21031	MYC
GO:BP	locomotory behavior	GO:0007626	false	0.017081561733389893	1.767472425146612	214	10	2	21031	EGR1,APP
GO:BP	mitotic cell cycle process	GO:1903047	false	0.017081561733389893	1.767472425146612	745	10	3	21031	APP,MYC,RAD21
GO:BP	MAPK cascade	GO:0000165	false	0.017081561733389893	1.767472425146612	745	10	3	21031	APP,MYC,AR
GO:BP	positive regulation of signal transduction	GO:0009967	false	0.017081561733389893	1.767472425146612	1561	10	4	21031	APP,MYC,EP300,AR
GO:BP	peptidyl-amino acid modification	GO:0018193	false	0.01710175048782735	1.7669594341519774	747	10	3	21031	EGR1,APP,EP300
GO:BP	cellular response to steroid hormone stimulus	GO:0071383	false	0.01710175048782735	1.7669594341519774	215	10	2	21031	EP300,AR
GO:BP	epithelial cell development	GO:0002064	false	0.0172917751003429	1.7621604216067661	217	10	2	21031	GATA2,AR
GO:BP	vasculature development	GO:0001944	false	0.0172917751003429	1.7621604216067661	752	10	3	21031	EGR1,ETS1,GATA2
GO:BP	response to organic substance	GO:0010033	false	0.0172917751003429	1.7621604216067661	2637	10	5	21031	EGR1,GATA2,APP,EP300,AR
GO:BP	endothelial cell migration	GO:0043542	false	0.017519010227254606	1.7564904338405491	219	10	2	21031	ETS1,GATA2
GO:BP	internal protein amino acid acetylation	GO:0006475	false	0.01767787358092216	1.752569976178803	10	10	1	21031	EP300
GO:BP	prostatic bud formation	GO:0060513	false	0.01767787358092216	1.752569976178803	10	10	1	21031	AR
GO:BP	synaptic assembly at neuromuscular junction	GO:0051124	false	0.01767787358092216	1.752569976178803	10	10	1	21031	APP
GO:BP	positive regulation of kidney development	GO:0090184	false	0.01767787358092216	1.752569976178803	10	10	1	21031	MYC
GO:BP	regulation of epithelial cell proliferation involved in prostate gland development	GO:0060768	false	0.01767787358092216	1.752569976178803	10	10	1	21031	AR
GO:BP	negative regulation of glial cell apoptotic process	GO:0034351	false	0.01767787358092216	1.752569976178803	10	10	1	21031	RAD21
GO:BP	establishment of sister chromatid cohesion	GO:0034085	false	0.01767787358092216	1.752569976178803	10	10	1	21031	RAD21
GO:BP	regulation of glomerular mesangial cell proliferation	GO:0072124	false	0.01767787358092216	1.752569976178803	10	10	1	21031	EGR1
GO:BP	negative regulation of stress-activated protein kinase signaling cascade	GO:0070303	false	0.01767787358092216	1.752569976178803	10	10	1	21031	MYC
GO:BP	ATP metabolic process	GO:0046034	false	0.017695311408226208	1.7521417900943257	223	10	2	21031	APP,EP300
GO:BP	regulation of defense response	GO:0031347	false	0.01779843770114009	1.7496181172164669	768	10	3	21031	ETS1,APP,EP300
GO:BP	cellular response to chemical stimulus	GO:0070887	false	0.01798011831040773	1.7452074549060057	2683	10	5	21031	EGR1,APP,MYC,EP300,AR
GO:BP	regulation of cytokine production	GO:0001817	false	0.018036051742734673	1.7438585274377716	773	10	3	21031	EGR1,APP,RAD21
GO:BP	regulation of epithelial cell migration	GO:0010632	false	0.018293601148426153	1.737700793979845	228	10	2	21031	ETS1,GATA2
GO:BP	cytokine production	GO:0001816	false	0.018340979776386802	1.7365774680055475	779	10	3	21031	EGR1,APP,RAD21
GO:BP	regulation of neuron apoptotic process	GO:0043523	false	0.01835943027574155	1.7361407998199978	229	10	2	21031	EGR1,RAD21
GO:BP	centromeric sister chromatid cohesion	GO:0070601	false	0.01860430759984107	1.7303864885644535	11	10	1	21031	CTCF
GO:BP	positive regulation of megakaryocyte differentiation	GO:0045654	false	0.01860430759984107	1.7303864885644535	11	10	1	21031	GATA2
GO:BP	Leydig cell differentiation	GO:0033327	false	0.01860430759984107	1.7303864885644535	11	10	1	21031	AR
GO:BP	glomerular mesangial cell proliferation	GO:0072110	false	0.01860430759984107	1.7303864885644535	11	10	1	21031	EGR1
GO:BP	regulation of glial cell apoptotic process	GO:0034350	false	0.01860430759984107	1.7303864885644535	11	10	1	21031	RAD21
GO:BP	epithelial cell proliferation involved in prostate gland development	GO:0060767	false	0.01860430759984107	1.7303864885644535	11	10	1	21031	AR
GO:BP	negative regulation of neuroblast proliferation	GO:0007406	false	0.01860430759984107	1.7303864885644535	11	10	1	21031	GATA2
GO:BP	epithelial cell differentiation involved in prostate gland development	GO:0060742	false	0.01860430759984107	1.7303864885644535	11	10	1	21031	AR
GO:BP	head development	GO:0060322	false	0.01860430759984107	1.7303864885644535	787	10	3	21031	GATA2,APP,EP300
GO:BP	prostate gland growth	GO:0060736	false	0.01860430759984107	1.7303864885644535	11	10	1	21031	AR
GO:BP	regulation of somatic stem cell population maintenance	GO:1904672	false	0.01860430759984107	1.7303864885644535	11	10	1	21031	MYC
GO:BP	negative regulation of response to stimulus	GO:0048585	false	0.01900911685751443	1.7210380595058137	1648	10	4	21031	EGR1,GATA2,MYC,AR
GO:BP	organophosphate catabolic process	GO:0046434	false	0.01900911685751443	1.7210380595058137	237	10	2	21031	APP,EP300
GO:BP	fat cell differentiation	GO:0045444	false	0.01900911685751443	1.7210380595058137	237	10	2	21031	GATA2,EP300
GO:BP	myeloid leukocyte activation	GO:0002274	false	0.0190855162938392	1.7192960871933958	238	10	2	21031	GATA2,APP
GO:BP	macromolecule biosynthetic process	GO:0009059	false	0.019278541285685295	1.714925830160591	9691	10	9	21031	EGR1,CTCF,ETS1,GATA2,APP,MYC,EP300,RAD21,AR
GO:BP	multicellular organismal-level homeostasis	GO:0048871	false	0.019322145240385176	1.7139446577165591	806	10	3	21031	EGR1,ETS1,GATA2
GO:BP	primary metabolic process	GO:0044238	false	0.01933754037629152	1.7135987664958185	12505	10	10	21031	EGR1,CTCF,ETS1,GATA2,APP,MYC,EP300,RAD21,AR,UBC
GO:BP	response to oxygen-containing compound	GO:1901700	false	0.019410030753477876	1.7119737765098773	1663	10	4	21031	EGR1,APP,EP300,AR
GO:BP	negative regulation of long-term synaptic potentiation	GO:1900272	false	0.01958833642623187	1.7080024456584462	12	10	1	21031	APP
GO:BP	lateral sprouting from an epithelium	GO:0060601	false	0.01958833642623187	1.7080024456584462	12	10	1	21031	AR
GO:BP	cellular response to testosterone stimulus	GO:0071394	false	0.01958833642623187	1.7080024456584462	12	10	1	21031	AR
GO:BP	genitalia morphogenesis	GO:0035112	false	0.01958833642623187	1.7080024456584462	12	10	1	21031	AR
GO:BP	suckling behavior	GO:0001967	true	0.01958833642623187	1.7080024456584462	12	10	1	21031	APP
GO:BP	neuron projection maintenance	GO:1990535	true	0.01958833642623187	1.7080024456584462	12	10	1	21031	APP
GO:BP	positive regulation of intracellular estrogen receptor signaling pathway	GO:0033148	false	0.01958833642623187	1.7080024456584462	12	10	1	21031	AR
GO:BP	purine ribonucleoside triphosphate metabolic process	GO:0009205	false	0.01994532632605117	1.7001588537916466	247	10	2	21031	APP,EP300
GO:BP	cell surface receptor signaling pathway	GO:0007166	false	0.020070982182992015	1.6974313745869236	2799	10	5	21031	EGR1,GATA2,APP,EP300,AR
GO:BP	cellular response to leucine	GO:0071233	true	0.02073723890475296	1.6832490689815132	13	10	1	21031	EP300
GO:BP	purine nucleoside triphosphate metabolic process	GO:0009144	false	0.02073723890475296	1.6832490689815132	254	10	2	21031	APP,EP300
GO:BP	ribonucleoside triphosphate metabolic process	GO:0009199	false	0.02073723890475296	1.6832490689815132	254	10	2	21031	APP,EP300
GO:BP	microglia differentiation	GO:0014004	false	0.02073723890475296	1.6832490689815132	13	10	1	21031	APP
GO:BP	ventral spinal cord interneuron differentiation	GO:0021514	false	0.02073723890475296	1.6832490689815132	13	10	1	21031	GATA2
GO:BP	regulation of anatomical structure morphogenesis	GO:0022603	false	0.02073723890475296	1.6832490689815132	838	10	3	21031	ETS1,GATA2,AR
GO:BP	positive regulation of intracellular steroid hormone receptor signaling pathway	GO:0033145	false	0.02073723890475296	1.6832490689815132	13	10	1	21031	AR
GO:BP	positive regulation of insulin-like growth factor receptor signaling pathway	GO:0043568	false	0.02073723890475296	1.6832490689815132	13	10	1	21031	AR
GO:BP	positive regulation of cell cycle process	GO:0090068	false	0.02105651087876252	1.6766135909681186	257	10	2	21031	APP,RAD21
GO:BP	regulation of biological quality	GO:0065008	true	0.0211059986178038	1.6755940946376675	2846	10	5	21031	EGR1,GATA2,APP,EP300,AR
GO:BP	regulation of cell development	GO:0060284	false	0.021239438264150604	1.6728569735607066	849	10	3	21031	ETS1,GATA2,MYC
GO:BP	carbohydrate derivative catabolic process	GO:1901136	false	0.021710973232284544	1.6633207081007528	262	10	2	21031	APP,EP300
GO:BP	meiotic sister chromatid cohesion	GO:0051177	false	0.02178665678061462	1.6618094082634869	14	10	1	21031	RAD21
GO:BP	metanephric mesenchyme development	GO:0072075	false	0.02178665678061462	1.6618094082634869	14	10	1	21031	MYC
GO:BP	negative regulation of hematopoietic progenitor cell differentiation	GO:1901533	false	0.02178665678061462	1.6618094082634869	14	10	1	21031	GATA2
GO:BP	spontaneous synaptic transmission	GO:0098814	false	0.02178665678061462	1.6618094082634869	14	10	1	21031	APP
GO:BP	male sex determination	GO:0030238	false	0.02178665678061462	1.6618094082634869	14	10	1	21031	AR
GO:BP	positive regulation of phagocytosis, engulfment	GO:0060100	false	0.02178665678061462	1.6618094082634869	14	10	1	21031	GATA2
GO:BP	positive regulation of membrane invagination	GO:1905155	false	0.02178665678061462	1.6618094082634869	14	10	1	21031	GATA2
GO:BP	positive regulation of cell differentiation	GO:0045597	false	0.021860281207096544	1.6603442556569112	864	10	3	21031	ETS1,GATA2,AR
GO:BP	response to hormone	GO:0009725	false	0.022460195279076618	1.6485864721058734	874	10	3	21031	EGR1,EP300,AR
GO:BP	regulation of intracellular signal transduction	GO:1902531	false	0.022460195279076618	1.6485864721058734	1766	10	4	21031	APP,MYC,EP300,AR
GO:BP	nucleoside triphosphate metabolic process	GO:0009141	false	0.022460195279076618	1.6485864721058734	270	10	2	21031	APP,EP300
GO:BP	anatomical structure maturation	GO:0071695	false	0.022572157555872677	1.6464269269733554	271	10	2	21031	GATA2,APP
GO:BP	estrous cycle	GO:0044849	true	0.022688192330245036	1.6442001049204193	15	10	1	21031	EGR1
GO:BP	columnar/cuboidal epithelial cell maturation	GO:0002069	false	0.022688192330245036	1.6442001049204193	15	10	1	21031	GATA2
GO:BP	positive regulation of mast cell degranulation	GO:0043306	true	0.022688192330245036	1.6442001049204193	15	10	1	21031	GATA2
GO:BP	N-terminal protein amino acid acetylation	GO:0006474	false	0.022688192330245036	1.6442001049204193	15	10	1	21031	EP300
GO:BP	neuron remodeling	GO:0016322	false	0.022688192330245036	1.6442001049204193	15	10	1	21031	APP
GO:BP	positive regulation of hormone metabolic process	GO:0032352	false	0.022688192330245036	1.6442001049204193	15	10	1	21031	EGR1
GO:BP	positive regulation of signaling	GO:0023056	false	0.022688192330245036	1.6442001049204193	1778	10	4	21031	APP,MYC,EP300,AR
GO:BP	positive regulation of cell communication	GO:0010647	false	0.022688192330245036	1.6442001049204193	1777	10	4	21031	APP,MYC,EP300,AR
GO:BP	learning or memory	GO:0007611	false	0.023231824696010882	1.633916678090984	279	10	2	21031	APP,EP300
GO:BP	response to organic cyclic compound	GO:0014070	false	0.023231824696010882	1.633916678090984	905	10	3	21031	EGR1,EP300,AR
GO:BP	negative regulation of cell development	GO:0010721	false	0.023231824696010882	1.633916678090984	279	10	2	21031	GATA2,MYC
GO:BP	intracellular copper ion homeostasis	GO:0006878	true	0.023231824696010882	1.633916678090984	16	10	1	21031	APP
GO:BP	DNA damage response	GO:0006974	true	0.023231824696010882	1.633916678090984	896	10	3	21031	MYC,EP300,RAD21
GO:BP	regulation of molecular function	GO:0065009	false	0.023231824696010882	1.633916678090984	1799	10	4	21031	APP,MYC,EP300,AR
GO:BP	neuroendocrine cell differentiation	GO:0061101	false	0.023231824696010882	1.633916678090984	16	10	1	21031	GATA2
GO:BP	nuclear body organization	GO:0030575	false	0.023231824696010882	1.633916678090984	16	10	1	21031	ETS1
GO:BP	regulation of epidermal growth factor-activated receptor activity	GO:0007176	true	0.023231824696010882	1.633916678090984	16	10	1	21031	APP
GO:BP	glial cell apoptotic process	GO:0034349	false	0.023231824696010882	1.633916678090984	16	10	1	21031	RAD21
GO:BP	regulation of amyloid fibril formation	GO:1905906	false	0.023231824696010882	1.633916678090984	16	10	1	21031	APP
GO:BP	glomerular mesangium development	GO:0072109	false	0.023231824696010882	1.633916678090984	16	10	1	21031	EGR1
GO:BP	response to leucine	GO:0043201	false	0.023231824696010882	1.633916678090984	16	10	1	21031	EP300
GO:BP	regulation of membrane invagination	GO:1905153	false	0.023231824696010882	1.633916678090984	16	10	1	21031	GATA2
GO:BP	morphogenesis of an epithelial bud	GO:0060572	false	0.023231824696010882	1.633916678090984	16	10	1	21031	AR
GO:BP	mitotic cell cycle	GO:0000278	false	0.023231824696010882	1.633916678090984	895	10	3	21031	APP,MYC,RAD21
GO:BP	regulation of phagocytosis, engulfment	GO:0060099	false	0.023231824696010882	1.633916678090984	16	10	1	21031	GATA2
GO:BP	locomotor rhythm	GO:0045475	false	0.023231824696010882	1.633916678090984	16	10	1	21031	EGR1
GO:BP	regulation of cellular response to heat	GO:1900034	false	0.023231824696010882	1.633916678090984	16	10	1	21031	EP300
GO:BP	negative regulation of cell division	GO:0051782	false	0.023231824696010882	1.633916678090984	16	10	1	21031	MYC
GO:BP	regulation of angiogenesis	GO:0045765	false	0.023879917957315696	1.621967169617471	288	10	2	21031	ETS1,GATA2
GO:BP	cell fate commitment	GO:0045165	false	0.024151534081503417	1.6170552780813416	290	10	2	21031	GATA2,AR
GO:BP	response to lipid	GO:0033993	false	0.024165735937859256	1.6167999744177335	920	10	3	21031	GATA2,EP300,AR
GO:BP	regulation of blood vessel endothelial cell proliferation involved in sprouting angiogenesis	GO:1903587	false	0.024199533157101175	1.6161930120877712	17	10	1	21031	GATA2
GO:BP	metanephric glomerulus development	GO:0072224	false	0.024199533157101175	1.6161930120877712	17	10	1	21031	EGR1
GO:BP	adenohypophysis development	GO:0021984	false	0.024199533157101175	1.6161930120877712	17	10	1	21031	GATA2
GO:BP	progesterone metabolic process	GO:0042448	false	0.024199533157101175	1.6161930120877712	17	10	1	21031	EGR1
GO:BP	kidney mesenchyme development	GO:0072074	false	0.024199533157101175	1.6161930120877712	17	10	1	21031	MYC
GO:BP	seminiferous tubule development	GO:0072520	false	0.024199533157101175	1.6161930120877712	17	10	1	21031	AR
GO:BP	regulation of vasculature development	GO:1901342	false	0.02423935336758436	1.6154789700105257	293	10	2	21031	ETS1,GATA2
GO:BP	negative regulation of developmental process	GO:0051093	false	0.02435427872760401	1.6134247278971787	928	10	3	21031	GATA2,APP,MYC
GO:BP	multicellular organismal reproductive process	GO:0048609	false	0.024378010834812933	1.6130017342676122	929	10	3	21031	EGR1,CTCF,AR
GO:BP	intracellular signaling cassette	GO:0141124	false	0.02468818346811003	1.6075108638468811	1861	10	4	21031	APP,MYC,EP300,AR
GO:BP	regulation of cell migration	GO:0030334	false	0.02468818346811003	1.6075108638468811	934	10	3	21031	ETS1,GATA2,APP
GO:BP	rhythmic process	GO:0048511	false	0.024793886847306025	1.605655385131475	298	10	2	21031	EGR1,EP300
GO:BP	growth	GO:0040007	false	0.02491093308463663	1.6036100048633586	939	10	3	21031	APP,EP300,AR
GO:BP	positive regulation by host of viral transcription	GO:0043923	true	0.025111279967142994	1.6001311499513624	18	10	1	21031	EP300
GO:BP	negative regulation of gluconeogenesis	GO:0045721	false	0.025111279967142994	1.6001311499513624	18	10	1	21031	EP300
GO:BP	regulation of NMDA receptor activity	GO:2000310	true	0.025111279967142994	1.6001311499513624	18	10	1	21031	APP
GO:BP	epithelial cell migration	GO:0010631	false	0.025460475770989754	1.5941334850977238	304	10	2	21031	ETS1,GATA2
GO:BP	cell activation involved in immune response	GO:0002263	false	0.025460475770989754	1.5941334850977238	304	10	2	21031	GATA2,APP
GO:BP	epithelium migration	GO:0090132	false	0.025895555338326878	1.5867747709644946	307	10	2	21031	ETS1,GATA2
GO:BP	GABAergic neuron differentiation	GO:0097154	false	0.026139075314265917	1.5827097799159526	19	10	1	21031	GATA2
GO:BP	regulation of monocyte differentiation	GO:0045655	false	0.026139075314265917	1.5827097799159526	19	10	1	21031	MYC
GO:BP	positive regulation of transcription by RNA polymerase III	GO:0045945	false	0.026139075314265917	1.5827097799159526	19	10	1	21031	AR
GO:BP	copper ion homeostasis	GO:0055070	false	0.026139075314265917	1.5827097799159526	19	10	1	21031	APP
GO:BP	response to organonitrogen compound	GO:0010243	false	0.026212033060334008	1.5814992929548897	964	10	3	21031	EGR1,APP,EP300
GO:BP	enzyme-linked receptor protein signaling pathway	GO:0007167	false	0.026386226318523096	1.5786227168747162	967	10	3	21031	EGR1,EP300,AR
GO:BP	tissue migration	GO:0090130	false	0.026513729447201657	1.5765291796821417	313	10	2	21031	ETS1,GATA2
GO:BP	ERK1 and ERK2 cascade	GO:0070371	false	0.02673692701545334	1.5728885094496154	315	10	2	21031	APP,MYC
GO:BP	intrinsic apoptotic signaling pathway	GO:0097193	false	0.02673692701545334	1.5728885094496154	315	10	2	21031	MYC,EP300
GO:BP	cellular response to estrogen stimulus	GO:0071391	false	0.027138620152208484	1.5664122375722282	20	10	1	21031	AR
GO:BP	kidney development	GO:0001822	false	0.027138620152208484	1.5664122375722282	318	10	2	21031	EGR1,MYC
GO:BP	cell morphogenesis	GO:0000902	false	0.027512111541308042	1.5604760764388639	986	10	3	21031	APP,EP300,AR
GO:BP	homeostasis of number of cells	GO:0048872	false	0.027512111541308042	1.5604760764388639	321	10	2	21031	ETS1,GATA2
GO:BP	regulation of developmental growth	GO:0048638	false	0.027571396249913782	1.5595412401227848	322	10	2	21031	APP,AR
GO:BP	cognition	GO:0050890	false	0.027571396249913782	1.5595412401227848	322	10	2	21031	APP,EP300
GO:BP	regulation of tubulin deacetylation	GO:0090043	false	0.027639026691828064	1.558477254706338	21	10	1	21031	EP300
GO:BP	steroid metabolic process	GO:0008202	false	0.027639026691828064	1.558477254706338	325	10	2	21031	EGR1,APP
GO:BP	C21-steroid hormone biosynthetic process	GO:0006700	false	0.027639026691828064	1.558477254706338	21	10	1	21031	EGR1
GO:BP	regulation of cell motility	GO:2000145	false	0.027639026691828064	1.558477254706338	996	10	3	21031	ETS1,GATA2,APP
GO:BP	regulation of leukocyte differentiation	GO:1902105	false	0.027639026691828064	1.558477254706338	323	10	2	21031	GATA2,MYC
GO:BP	peptidyl-lysine acetylation	GO:0018394	false	0.027639026691828064	1.558477254706338	21	10	1	21031	EP300
GO:BP	cellular component organization	GO:0016043	false	0.027639026691828064	1.558477254706338	8151	10	8	21031	CTCF,ETS1,GATA2,APP,MYC,EP300,RAD21,AR
GO:BP	mammary gland alveolus development	GO:0060749	false	0.027639026691828064	1.558477254706338	21	10	1	21031	AR
GO:BP	protein-DNA complex disassembly	GO:0032986	false	0.027639026691828064	1.558477254706338	21	10	1	21031	MYC
GO:BP	mammary gland lobule development	GO:0061377	false	0.027639026691828064	1.558477254706338	21	10	1	21031	AR
GO:BP	definitive hemopoiesis	GO:0060216	false	0.027639026691828064	1.558477254706338	21	10	1	21031	GATA2
GO:BP	vascular wound healing	GO:0061042	false	0.027639026691828064	1.558477254706338	21	10	1	21031	GATA2
GO:BP	regulation of Wnt signaling pathway	GO:0030111	false	0.027712061888201942	1.5573311597697557	327	10	2	21031	EGR1,APP
GO:BP	renal system development	GO:0072001	false	0.02782318344485426	1.5555931808343793	328	10	2	21031	EGR1,MYC
GO:BP	cellular response to organic substance	GO:0071310	false	0.02812089248515188	1.550970900038208	1971	10	4	21031	EGR1,APP,EP300,AR
GO:BP	positive regulation of purine nucleotide catabolic process	GO:0033123	false	0.028160895161254976	1.5503535442240128	22	10	1	21031	APP
GO:BP	positive regulation of nucleotide catabolic process	GO:0030813	false	0.028160895161254976	1.5503535442240128	22	10	1	21031	APP
GO:BP	sex determination	GO:0007530	false	0.028160895161254976	1.5503535442240128	22	10	1	21031	AR
GO:BP	positive regulation of cell migration involved in sprouting angiogenesis	GO:0090050	false	0.028160895161254976	1.5503535442240128	22	10	1	21031	GATA2
GO:BP	stimulatory C-type lectin receptor signaling pathway	GO:0002223	false	0.028160895161254976	1.5503535442240128	22	10	1	21031	EP300
GO:BP	cellular response to lectin	GO:1990858	true	0.028160895161254976	1.5503535442240128	22	10	1	21031	EP300
GO:BP	positive regulation of long-term synaptic potentiation	GO:1900273	false	0.028160895161254976	1.5503535442240128	22	10	1	21031	APP
GO:BP	regulation of ketone biosynthetic process	GO:0010566	false	0.028160895161254976	1.5503535442240128	22	10	1	21031	EGR1
GO:BP	positive regulation of glycolytic process	GO:0045821	false	0.028160895161254976	1.5503535442240128	22	10	1	21031	APP
GO:BP	regulation of long-term neuronal synaptic plasticity	GO:0048169	true	0.028160895161254976	1.5503535442240128	22	10	1	21031	APP
GO:BP	response to lectin	GO:1990840	false	0.028160895161254976	1.5503535442240128	22	10	1	21031	EP300
GO:BP	regulation of mitotic cell cycle phase transition	GO:1901990	false	0.028160895161254976	1.5503535442240128	332	10	2	21031	APP,RAD21
GO:BP	immune response	GO:0006955	false	0.028302255916761464	1.548178946343065	1988	10	4	21031	ETS1,GATA2,APP,EP300
GO:BP	response to steroid hormone	GO:0048545	false	0.028511433963558434	1.544980939589884	337	10	2	21031	EP300,AR
GO:BP	epithelial tube morphogenesis	GO:0060562	false	0.028622105119175564	1.5432984275985968	338	10	2	21031	MYC,AR
GO:BP	transforming growth factor beta receptor superfamily signaling pathway	GO:0141091	false	0.028807259990803913	1.5404980477752832	341	10	2	21031	EGR1,EP300
GO:BP	regulation of insulin-like growth factor receptor signaling pathway	GO:0043567	false	0.028807259990803913	1.5404980477752832	23	10	1	21031	AR
GO:BP	organ induction	GO:0001759	false	0.028807259990803913	1.5404980477752832	23	10	1	21031	AR
GO:BP	branching involved in mammary gland duct morphogenesis	GO:0060444	false	0.028807259990803913	1.5404980477752832	23	10	1	21031	AR
GO:BP	megakaryocyte development	GO:0035855	false	0.028807259990803913	1.5404980477752832	23	10	1	21031	EP300
GO:BP	platelet formation	GO:0030220	false	0.028807259990803913	1.5404980477752832	23	10	1	21031	EP300
GO:BP	developmental maturation	GO:0021700	false	0.028807259990803913	1.5404980477752832	340	10	2	21031	GATA2,APP
GO:BP	genomic imprinting	GO:0071514	false	0.028807259990803913	1.5404980477752832	23	10	1	21031	CTCF
GO:BP	tubulin deacetylation	GO:0090042	false	0.028807259990803913	1.5404980477752832	23	10	1	21031	EP300
GO:BP	regulation of localization	GO:0032879	false	0.029198601354908822	1.5346379512362784	2018	10	4	21031	GATA2,APP,EP300,AR
GO:BP	regulation of locomotion	GO:0040012	false	0.029220112525166625	1.5343181159525487	1038	10	3	21031	ETS1,GATA2,APP
GO:BP	positive regulation of cell cycle	GO:0045787	false	0.02922283392793557	1.5342776700038698	349	10	2	21031	APP,RAD21
GO:BP	astrocyte activation	GO:0048143	false	0.02922283392793557	1.5342776700038698	24	10	1	21031	APP
GO:BP	regulation of brown fat cell differentiation	GO:0090335	false	0.02922283392793557	1.5342776700038698	24	10	1	21031	GATA2
GO:BP	cellular biosynthetic process	GO:0044249	false	0.02922283392793557	1.5342776700038698	10565	10	9	21031	EGR1,CTCF,ETS1,GATA2,APP,MYC,EP300,RAD21,AR
GO:BP	regulation of macrophage differentiation	GO:0045649	false	0.02922283392793557	1.5342776700038698	24	10	1	21031	GATA2
GO:BP	blood vessel endothelial cell proliferation involved in sprouting angiogenesis	GO:0002043	false	0.02922283392793557	1.5342776700038698	24	10	1	21031	GATA2
GO:BP	male genitalia development	GO:0030539	false	0.02922283392793557	1.5342776700038698	24	10	1	21031	AR
GO:BP	embryonic hemopoiesis	GO:0035162	false	0.02922283392793557	1.5342776700038698	24	10	1	21031	GATA2
GO:BP	cell differentiation in hindbrain	GO:0021533	false	0.02922283392793557	1.5342776700038698	24	10	1	21031	GATA2
GO:BP	ionotropic glutamate receptor signaling pathway	GO:0035235	false	0.02922283392793557	1.5342776700038698	24	10	1	21031	APP
GO:BP	hematopoietic stem cell homeostasis	GO:0061484	false	0.02922283392793557	1.5342776700038698	24	10	1	21031	GATA2
GO:BP	regulation of hormone biosynthetic process	GO:0046885	false	0.02922283392793557	1.5342776700038698	24	10	1	21031	EGR1
GO:BP	positive regulation of leukocyte adhesion to vascular endothelial cell	GO:1904996	true	0.02922283392793557	1.5342776700038698	24	10	1	21031	ETS1
GO:BP	DNA metabolic process	GO:0006259	false	0.02922283392793557	1.5342776700038698	1040	10	3	21031	CTCF,MYC,RAD21
GO:BP	macromolecule modification	GO:0043412	false	0.029228462211829412	1.5341940334446602	3262	10	5	21031	EGR1,CTCF,APP,EP300,UBC
GO:BP	positive regulation of immune system process	GO:0002684	false	0.02962991971136452	1.528269525332591	1054	10	3	21031	GATA2,APP,EP300
GO:BP	morphogenesis of an epithelial fold	GO:0060571	false	0.029917238975740387	1.5240784894482933	25	10	1	21031	AR
GO:BP	regulation of cell fate specification	GO:0042659	false	0.029917238975740387	1.5240784894482933	25	10	1	21031	AR
GO:BP	platelet morphogenesis	GO:0036344	false	0.029917238975740387	1.5240784894482933	25	10	1	21031	EP300
GO:BP	regulation of protein sumoylation	GO:0033233	true	0.029917238975740387	1.5240784894482933	25	10	1	21031	EGR1
GO:BP	muscle organ development	GO:0007517	false	0.029917238975740387	1.5240784894482933	357	10	2	21031	EGR1,EP300
GO:BP	cellular component organization or biogenesis	GO:0071840	false	0.029917238975740387	1.5240784894482933	8361	10	8	21031	CTCF,ETS1,GATA2,APP,MYC,EP300,RAD21,AR
GO:BP	fibroblast apoptotic process	GO:0044346	false	0.029917238975740387	1.5240784894482933	25	10	1	21031	MYC
GO:BP	response to nitrogen compound	GO:1901698	false	0.029917238975740387	1.5240784894482933	1060	10	3	21031	EGR1,APP,EP300
GO:BP	organic substance biosynthetic process	GO:1901576	false	0.02996606890025133	1.523370226253785	10646	10	9	21031	EGR1,CTCF,ETS1,GATA2,APP,MYC,EP300,RAD21,AR
GO:BP	intracellular receptor signaling pathway	GO:0030522	false	0.030594706286571637	1.5143537117346468	362	10	2	21031	EP300,AR
GO:BP	cellular response to gamma radiation	GO:0071480	false	0.03074192319898944	1.5122689667457647	26	10	1	21031	EGR1
GO:BP	epithelial cell maturation	GO:0002070	false	0.03074192319898944	1.5122689667457647	26	10	1	21031	GATA2
GO:BP	positive regulation of leukocyte degranulation	GO:0043302	false	0.03074192319898944	1.5122689667457647	26	10	1	21031	GATA2
GO:BP	regulation of response to external stimulus	GO:0032101	false	0.03074192319898944	1.5122689667457647	1077	10	3	21031	ETS1,APP,EP300
GO:BP	negative regulation of neural precursor cell proliferation	GO:2000178	false	0.03074192319898944	1.5122689667457647	26	10	1	21031	GATA2
GO:BP	biosynthetic process	GO:0009058	false	0.030957614143203704	1.5092325171224794	10704	10	9	21031	EGR1,CTCF,ETS1,GATA2,APP,MYC,EP300,RAD21,AR
GO:BP	positive regulation of mesenchymal cell proliferation	GO:0002053	false	0.03165194404053319	1.4995996107604366	27	10	1	21031	MYC
GO:BP	regulation of protein metabolic process	GO:0051246	false	0.03165194404053319	1.4995996107604366	2102	10	4	21031	EGR1,APP,MYC,EP300
GO:BP	N-terminal protein amino acid modification	GO:0031365	false	0.03165194404053319	1.4995996107604366	27	10	1	21031	EP300
GO:BP	prostate gland epithelium morphogenesis	GO:0060740	false	0.03165194404053319	1.4995996107604366	27	10	1	21031	AR
GO:BP	sexual reproduction	GO:0019953	false	0.031655679674936425	1.4995483573626813	1094	10	3	21031	CTCF,RAD21,AR
GO:BP	transmembrane receptor protein serine/threonine kinase signaling pathway	GO:0007178	false	0.03191226963281409	1.4960423072463305	374	10	2	21031	EGR1,EP300
GO:BP	regulation of inflammatory response	GO:0050727	false	0.03202212990885162	1.4945497849433362	375	10	2	21031	ETS1,APP
GO:BP	negative regulation of interleukin-1 beta production	GO:0032691	false	0.03243939193485138	1.488927295083992	28	10	1	21031	RAD21
GO:BP	endoplasmic reticulum calcium ion homeostasis	GO:0032469	false	0.03243939193485138	1.488927295083992	28	10	1	21031	APP
GO:BP	positive regulation of peptidyl-threonine phosphorylation	GO:0010800	true	0.03243939193485138	1.488927295083992	28	10	1	21031	APP
GO:BP	regulation of translation	GO:0006417	false	0.03243939193485138	1.488927295083992	378	10	2	21031	APP,MYC
GO:BP	negative regulation of multicellular organismal process	GO:0051241	false	0.032552960318361406	1.4874095111981025	1110	10	3	21031	GATA2,MYC,RAD21
GO:BP	regulation of apoptotic signaling pathway	GO:2001233	false	0.03284511375786496	1.483529229630369	382	10	2	21031	MYC,AR
GO:BP	collateral sprouting	GO:0048668	false	0.03304722026704734	1.4808650648758668	29	10	1	21031	APP
GO:BP	regulation of animal organ formation	GO:0003156	false	0.03304722026704734	1.4808650648758668	29	10	1	21031	AR
GO:BP	regulation of protein deacetylation	GO:0090311	false	0.03304722026704734	1.4808650648758668	29	10	1	21031	EP300
GO:BP	positive regulation of G2/M transition of mitotic cell cycle	GO:0010971	false	0.03304722026704734	1.4808650648758668	29	10	1	21031	APP
GO:BP	olefinic compound biosynthetic process	GO:0120255	false	0.03304722026704734	1.4808650648758668	29	10	1	21031	EGR1
GO:BP	interleukin-1-mediated signaling pathway	GO:0070498	true	0.03304722026704734	1.4808650648758668	29	10	1	21031	EGR1
GO:BP	glomerulus vasculature development	GO:0072012	false	0.03304722026704734	1.4808650648758668	29	10	1	21031	EGR1
GO:BP	prostate gland morphogenesis	GO:0060512	false	0.03304722026704734	1.4808650648758668	29	10	1	21031	AR
GO:BP	negative regulation of cell cycle	GO:0045786	false	0.03334283857864701	1.4769974301059074	388	10	2	21031	ETS1,RAD21
GO:BP	embryo development	GO:0009790	false	0.03340382690191523	1.4762037754885113	1128	10	3	21031	GATA2,EP300,AR
GO:BP	regulation of phosphate metabolic process	GO:0019220	false	0.03367196901810446	1.4727314868582897	1132	10	3	21031	APP,EP300,AR
GO:BP	regulation of phosphorus metabolic process	GO:0051174	false	0.033698473026589924	1.4723897777978165	1133	10	3	21031	APP,EP300,AR
GO:BP	mRNA polyadenylation	GO:0006378	true	0.0337426740712607	1.471820503004325	30	10	1	21031	APP
GO:BP	angiogenesis involved in wound healing	GO:0060055	false	0.0337426740712607	1.471820503004325	30	10	1	21031	GATA2
GO:BP	regulation of androgen receptor signaling pathway	GO:0060765	false	0.0337426740712607	1.471820503004325	30	10	1	21031	EP300
GO:BP	regulation of mast cell degranulation	GO:0043304	false	0.0337426740712607	1.471820503004325	30	10	1	21031	GATA2
GO:BP	organic substance metabolic process	GO:0071704	false	0.03431924067673447	1.4644623296098211	13768	10	10	21031	EGR1,CTCF,ETS1,GATA2,APP,MYC,EP300,RAD21,AR,UBC
GO:BP	renal system vasculature development	GO:0061437	false	0.03452902838827085	1.4618156420834825	31	10	1	21031	EGR1
GO:BP	kidney vasculature development	GO:0061440	false	0.03452902838827085	1.4618156420834825	31	10	1	21031	EGR1
GO:BP	regulation of leukocyte adhesion to vascular endothelial cell	GO:1904994	false	0.03452902838827085	1.4618156420834825	31	10	1	21031	ETS1
GO:BP	mitotic sister chromatid cohesion	GO:0007064	false	0.03452902838827085	1.4618156420834825	31	10	1	21031	RAD21
GO:BP	regulation of transcription by RNA polymerase III	GO:0006359	false	0.03452902838827085	1.4618156420834825	31	10	1	21031	AR
GO:BP	face morphogenesis	GO:0060325	false	0.03530012250408437	1.452223787451964	32	10	1	21031	EP300
GO:BP	positive regulation of cell cycle G2/M phase transition	GO:1902751	false	0.03530012250408437	1.452223787451964	32	10	1	21031	APP
GO:BP	negative regulation of endothelial cell apoptotic process	GO:2000352	true	0.03530012250408437	1.452223787451964	32	10	1	21031	GATA2
GO:BP	positive regulation of cellular response to transforming growth factor beta stimulus	GO:1903846	false	0.03530012250408437	1.452223787451964	32	10	1	21031	EP300
GO:BP	positive regulation of signal transduction by p53 class mediator	GO:1901798	false	0.03530012250408437	1.452223787451964	32	10	1	21031	MYC
GO:BP	positive regulation of transforming growth factor beta receptor signaling pathway	GO:0030511	false	0.03530012250408437	1.452223787451964	32	10	1	21031	EP300
GO:BP	neuron development	GO:0048666	false	0.035537083861320436	1.4493182128531128	1167	10	3	21031	GATA2,APP,EP300
GO:BP	in utero embryonic development	GO:0001701	false	0.03581387141792084	1.4459487299637421	410	10	2	21031	GATA2,AR
GO:BP	positive regulation of telomerase activity	GO:0051973	true	0.03605638312338966	1.4430178402407727	33	10	1	21031	MYC
GO:BP	mammary gland duct morphogenesis	GO:0060603	false	0.03605638312338966	1.4430178402407727	33	10	1	21031	AR
GO:BP	DNA methylation-dependent heterochromatin formation	GO:0006346	true	0.03605638312338966	1.4430178402407727	33	10	1	21031	MYC
GO:BP	ligand-gated ion channel signaling pathway	GO:1990806	false	0.03605638312338966	1.4430178402407727	33	10	1	21031	APP
GO:BP	protein localization to organelle	GO:0033365	false	0.036609468013734124	1.4364065819728355	1184	10	3	21031	CTCF,EP300,RAD21
GO:BP	forebrain development	GO:0030900	false	0.036639443689419786	1.436051129012085	417	10	2	21031	GATA2,APP
GO:BP	regulation of mesenchymal cell proliferation	GO:0010464	false	0.03674169551016778	1.434840806284987	34	10	1	21031	MYC
GO:BP	negative regulation of interleukin-1 production	GO:0032692	false	0.03674169551016778	1.434840806284987	34	10	1	21031	RAD21
GO:BP	regulation of intrinsic apoptotic signaling pathway by p53 class mediator	GO:1902253	false	0.03674169551016778	1.434840806284987	34	10	1	21031	MYC
GO:BP	epithelial cell morphogenesis	GO:0003382	false	0.03674169551016778	1.434840806284987	34	10	1	21031	AR
GO:BP	developmental induction	GO:0031128	false	0.03674169551016778	1.434840806284987	34	10	1	21031	AR
GO:BP	muscle tissue development	GO:0060537	false	0.03679906870557531	1.4341631721185346	420	10	2	21031	EGR1,EP300
GO:BP	regulation of kidney development	GO:0090183	false	0.037298602134388445	1.4283074442421833	35	10	1	21031	MYC
GO:BP	monocyte differentiation	GO:0030224	false	0.037298602134388445	1.4283074442421833	35	10	1	21031	MYC
GO:BP	negative regulation of fibroblast proliferation	GO:0048147	false	0.037298602134388445	1.4283074442421833	35	10	1	21031	MYC
GO:BP	regulation of presynapse assembly	GO:1905606	false	0.037298602134388445	1.4283074442421833	35	10	1	21031	APP
GO:BP	regulation of presynapse organization	GO:0099174	false	0.037298602134388445	1.4283074442421833	35	10	1	21031	APP
GO:BP	positive regulation of ATP metabolic process	GO:1903580	false	0.037298602134388445	1.4283074442421833	35	10	1	21031	APP
GO:BP	chromosome segregation	GO:0007059	false	0.037298602134388445	1.4283074442421833	425	10	2	21031	CTCF,RAD21
GO:BP	regulation of intracellular estrogen receptor signaling pathway	GO:0033146	false	0.037298602134388445	1.4283074442421833	35	10	1	21031	AR
GO:BP	ameboidal-type cell migration	GO:0001667	false	0.03761914346981749	1.4245910968921416	428	10	2	21031	ETS1,GATA2
GO:BP	glandular epithelial cell development	GO:0002068	false	0.03801052813855781	1.420096096035732	36	10	1	21031	GATA2
GO:BP	positive regulation of T cell migration	GO:2000406	true	0.03801052813855781	1.420096096035732	36	10	1	21031	APP
GO:BP	homeostasis of number of cells within a tissue	GO:0048873	false	0.03801052813855781	1.420096096035732	36	10	1	21031	GATA2
GO:BP	mating behavior	GO:0007617	false	0.03801052813855781	1.420096096035732	36	10	1	21031	APP
GO:BP	positive regulation of animal organ morphogenesis	GO:0110110	false	0.03801052813855781	1.420096096035732	36	10	1	21031	AR
GO:BP	regulation of cell cycle phase transition	GO:1901987	false	0.03810948024479294	1.4189669743020297	433	10	2	21031	APP,RAD21
GO:BP	lymphocyte differentiation	GO:0030098	false	0.03821889080613197	1.4177219212518695	434	10	2	21031	EGR1,EP300
GO:BP	regionalization	GO:0003002	false	0.03832829343491145	1.416480517252316	435	10	2	21031	EP300,AR
GO:BP	positive regulation of morphogenesis of an epithelium	GO:1905332	false	0.03859101007431177	1.4135138541324377	37	10	1	21031	AR
GO:BP	regulation of protein modification process	GO:0031399	false	0.03859101007431177	1.4135138541324377	1229	10	3	21031	EGR1,APP,EP300
GO:BP	transcription initiation-coupled chromatin remodeling	GO:0045815	false	0.03859101007431177	1.4135138541324377	37	10	1	21031	EP300
GO:BP	regulation of amide metabolic process	GO:0034248	false	0.03859101007431177	1.4135138541324377	439	10	2	21031	APP,MYC
GO:BP	regulation of megakaryocyte differentiation	GO:0045652	false	0.03859101007431177	1.4135138541324377	37	10	1	21031	GATA2
GO:BP	macrophage derived foam cell differentiation	GO:0010742	false	0.03859101007431177	1.4135138541324377	37	10	1	21031	EP300
GO:BP	organelle organization	GO:0006996	false	0.03859101007431177	1.4135138541324377	3613	10	5	21031	CTCF,ETS1,MYC,EP300,RAD21
GO:BP	foam cell differentiation	GO:0090077	false	0.03859101007431177	1.4135138541324377	37	10	1	21031	EP300
GO:BP	regulation of cell fate commitment	GO:0010453	false	0.03904968268948492	1.4083824907691556	38	10	1	21031	AR
GO:BP	specification of animal organ identity	GO:0010092	false	0.03904968268948492	1.4083824907691556	38	10	1	21031	AR
GO:BP	positive regulation of nucleotide metabolic process	GO:0045981	false	0.03904968268948492	1.4083824907691556	38	10	1	21031	APP
GO:BP	head morphogenesis	GO:0060323	false	0.03904968268948492	1.4083824907691556	38	10	1	21031	EP300
GO:BP	positive regulation of purine nucleotide metabolic process	GO:1900544	false	0.03904968268948492	1.4083824907691556	38	10	1	21031	APP
GO:BP	cellular response to amyloid-beta	GO:1904646	false	0.03904968268948492	1.4083824907691556	38	10	1	21031	APP
GO:BP	C21-steroid hormone metabolic process	GO:0008207	false	0.03904968268948492	1.4083824907691556	38	10	1	21031	EGR1
GO:BP	regulation of cell migration involved in sprouting angiogenesis	GO:0090049	false	0.03977796817900158	1.4003574039964939	39	10	1	21031	GATA2
GO:BP	negative regulation of Notch signaling pathway	GO:0045746	false	0.03977796817900158	1.4003574039964939	39	10	1	21031	GATA2
GO:BP	response to antibiotic	GO:0046677	false	0.03977796817900158	1.4003574039964939	39	10	1	21031	ETS1
GO:BP	positive regulation of gene expression, epigenetic	GO:0141137	false	0.03977796817900158	1.4003574039964939	39	10	1	21031	EP300
GO:BP	purine ribonucleotide metabolic process	GO:0009150	false	0.03977796817900158	1.4003574039964939	450	10	2	21031	APP,EP300
GO:BP	positive regulation of protein metabolic process	GO:0051247	false	0.03985593611336652	1.3995069859545635	1253	10	3	21031	EGR1,APP,MYC
GO:BP	Wnt signaling pathway	GO:0016055	false	0.039895911129328825	1.3990716122071056	452	10	2	21031	EGR1,APP
GO:BP	gland development	GO:0048732	false	0.04011360264022102	1.3967083318725848	454	10	2	21031	GATA2,AR
GO:BP	cell-cell signaling by wnt	GO:0198738	false	0.04011360264022102	1.3967083318725848	454	10	2	21031	EGR1,APP
GO:BP	protein localization to chromosome, centromeric region	GO:0071459	false	0.040263264107478054	1.3950910201477278	40	10	1	21031	CTCF
GO:BP	regulation of hematopoietic progenitor cell differentiation	GO:1901532	false	0.040263264107478054	1.3950910201477278	40	10	1	21031	GATA2
GO:BP	regulation of stress-activated MAPK cascade	GO:0032872	false	0.040263264107478054	1.3950910201477278	40	10	1	21031	MYC
GO:BP	regulation of hormone metabolic process	GO:0032350	false	0.040263264107478054	1.3950910201477278	40	10	1	21031	EGR1
GO:BP	regulation of neurotransmitter receptor activity	GO:0099601	false	0.040263264107478054	1.3950910201477278	40	10	1	21031	APP
GO:BP	response to stimulus	GO:0050896	false	0.04081933495920977	1.389134075217651	8976	10	8	21031	EGR1,ETS1,GATA2,APP,MYC,EP300,RAD21,AR
GO:BP	amyloid fibril formation	GO:1990000	false	0.040851344522782815	1.3887936451483067	41	10	1	21031	APP
GO:BP	positive regulation of protein import into nucleus	GO:0042307	true	0.040851344522782815	1.3887936451483067	41	10	1	21031	EP300
GO:BP	positive regulation of MAPK cascade	GO:0043410	false	0.040851344522782815	1.3887936451483067	461	10	2	21031	APP,AR
GO:BP	granulocyte differentiation	GO:0030851	false	0.040851344522782815	1.3887936451483067	41	10	1	21031	GATA2
GO:BP	positive regulation of interleukin-10 production	GO:0032733	false	0.040851344522782815	1.3887936451483067	41	10	1	21031	RAD21
GO:BP	metanephric nephron development	GO:0072210	false	0.040851344522782815	1.3887936451483067	41	10	1	21031	EGR1
GO:BP	astrocyte development	GO:0014002	false	0.04172042265037884	1.3796513005859299	42	10	1	21031	APP
GO:BP	neuroepithelial cell differentiation	GO:0060563	false	0.04172042265037884	1.3796513005859299	42	10	1	21031	GATA2
GO:BP	ribonucleotide metabolic process	GO:0009259	false	0.04208052325660753	1.3759188685205628	471	10	2	21031	APP,EP300
GO:BP	circadian behavior	GO:0048512	false	0.04240474892781443	1.3725855038399555	43	10	1	21031	EGR1
GO:BP	protein deacetylation	GO:0006476	false	0.04240474892781443	1.3725855038399555	43	10	1	21031	EP300
GO:BP	regulation of peptidyl-threonine phosphorylation	GO:0010799	false	0.04240474892781443	1.3725855038399555	43	10	1	21031	APP
GO:BP	pituitary gland development	GO:0021983	false	0.04240474892781443	1.3725855038399555	43	10	1	21031	GATA2
GO:BP	metabolic process	GO:0008152	false	0.042909751550788015	1.3674440000428156	14261	10	10	21031	EGR1,CTCF,ETS1,GATA2,APP,MYC,EP300,RAD21,AR,UBC
GO:BP	regulation of stress-activated protein kinase signaling cascade	GO:0070302	false	0.043019115975906984	1.3663385184192722	44	10	1	21031	MYC
GO:BP	behavioral defense response	GO:0002209	false	0.043019115975906984	1.3663385184192722	44	10	1	21031	EP300
GO:BP	positive regulation of lymphocyte migration	GO:2000403	false	0.043019115975906984	1.3663385184192722	44	10	1	21031	APP
GO:BP	reproductive behavior	GO:0019098	false	0.043019115975906984	1.3663385184192722	44	10	1	21031	APP
GO:BP	pattern specification process	GO:0007389	false	0.043019115975906984	1.3663385184192722	479	10	2	21031	EP300,AR
GO:BP	response to testosterone	GO:0033574	false	0.043502714917151616	1.3614836387523697	45	10	1	21031	AR
GO:BP	positive regulation of regulated secretory pathway	GO:1903307	false	0.043502714917151616	1.3614836387523697	45	10	1	21031	GATA2
GO:BP	cell fate determination	GO:0001709	false	0.043502714917151616	1.3614836387523697	45	10	1	21031	GATA2
GO:BP	neuron recognition	GO:0008038	false	0.043502714917151616	1.3614836387523697	45	10	1	21031	APP
GO:BP	rhythmic behavior	GO:0007622	false	0.043502714917151616	1.3614836387523697	45	10	1	21031	EGR1
GO:BP	regulation of long-term synaptic potentiation	GO:1900271	false	0.043502714917151616	1.3614836387523697	45	10	1	21031	APP
GO:BP	ribose phosphate metabolic process	GO:0019693	false	0.043502714917151616	1.3614836387523697	485	10	2	21031	APP,EP300
GO:BP	steroid hormone biosynthetic process	GO:0120178	false	0.043502714917151616	1.3614836387523697	45	10	1	21031	EGR1
GO:BP	DNA methylation	GO:0006306	true	0.04415583943606055	1.3550118545516263	46	10	1	21031	CTCF
GO:BP	DNA alkylation	GO:0006305	false	0.04415583943606055	1.3550118545516263	46	10	1	21031	CTCF
GO:BP	forebrain neuron differentiation	GO:0021879	false	0.04415583943606055	1.3550118545516263	46	10	1	21031	GATA2
GO:BP	ventral spinal cord development	GO:0021517	false	0.04415583943606055	1.3550118545516263	46	10	1	21031	GATA2
GO:BP	facultative heterochromatin formation	GO:0140718	false	0.04415583943606055	1.3550118545516263	46	10	1	21031	MYC
GO:BP	regulation of mitotic cell cycle	GO:0007346	false	0.04467827666408229	1.3499035868929037	496	10	2	21031	APP,RAD21
GO:BP	negative regulation of immune system process	GO:0002683	false	0.04467827666408229	1.3499035868929037	495	10	2	21031	GATA2,MYC
GO:BP	mesenchymal cell proliferation	GO:0010463	false	0.04467827666408229	1.3499035868929037	47	10	1	21031	MYC
GO:BP	regulation of telomerase activity	GO:0051972	false	0.04467827666408229	1.3499035868929037	47	10	1	21031	MYC
GO:BP	microglial cell activation	GO:0001774	false	0.04467827666408229	1.3499035868929037	47	10	1	21031	APP
GO:BP	intrinsic apoptotic signaling pathway in response to DNA damage by p53 class mediator	GO:0042771	false	0.04467827666408229	1.3499035868929037	47	10	1	21031	EP300
GO:BP	mammary gland morphogenesis	GO:0060443	false	0.04467827666408229	1.3499035868929037	47	10	1	21031	AR
GO:BP	leukocyte adhesion to vascular endothelial cell	GO:0061756	false	0.04494915860410796	1.3472784333414987	48	10	1	21031	ETS1
GO:BP	response to amyloid-beta	GO:1904645	false	0.04494915860410796	1.3472784333414987	48	10	1	21031	APP
GO:BP	negative regulation of sister chromatid segregation	GO:0033046	false	0.04494915860410796	1.3472784333414987	48	10	1	21031	RAD21
GO:BP	negative regulation of mitotic sister chromatid segregation	GO:0033048	false	0.04494915860410796	1.3472784333414987	48	10	1	21031	RAD21
GO:BP	visual learning	GO:0008542	false	0.04494915860410796	1.3472784333414987	48	10	1	21031	APP
GO:BP	regulation of leukocyte degranulation	GO:0043300	false	0.04494915860410796	1.3472784333414987	48	10	1	21031	GATA2
GO:BP	negative regulation of mitotic sister chromatid separation	GO:2000816	false	0.04494915860410796	1.3472784333414987	48	10	1	21031	RAD21
GO:BP	regulation of protein tyrosine kinase activity	GO:0061097	false	0.04494915860410796	1.3472784333414987	48	10	1	21031	APP
GO:BP	genitalia development	GO:0048806	false	0.04494915860410796	1.3472784333414987	48	10	1	21031	AR
GO:BP	negative regulation of mitotic metaphase/anaphase transition	GO:0045841	false	0.04494915860410796	1.3472784333414987	48	10	1	21031	RAD21
GO:BP	morphogenesis of an epithelium	GO:0002009	false	0.04494915860410796	1.3472784333414987	501	10	2	21031	MYC,AR
GO:BP	regulation of gluconeogenesis	GO:0006111	false	0.04563210304183929	1.3407295154828902	49	10	1	21031	EP300
GO:BP	presynapse assembly	GO:0099054	false	0.04563210304183929	1.3407295154828902	49	10	1	21031	APP
GO:BP	positive regulation of receptor signaling pathway via JAK-STAT	GO:0046427	false	0.04563210304183929	1.3407295154828902	49	10	1	21031	EP300
GO:BP	modulation of excitatory postsynaptic potential	GO:0098815	false	0.04563210304183929	1.3407295154828902	49	10	1	21031	APP
GO:BP	leukocyte activation involved in inflammatory response	GO:0002269	false	0.04576335467327512	1.3394821471806966	50	10	1	21031	APP
GO:BP	phagocytosis, engulfment	GO:0006911	false	0.04576335467327512	1.3394821471806966	50	10	1	21031	GATA2
GO:BP	glutamate receptor signaling pathway	GO:0007215	false	0.04576335467327512	1.3394821471806966	50	10	1	21031	APP
GO:BP	body morphogenesis	GO:0010171	false	0.04576335467327512	1.3394821471806966	50	10	1	21031	EP300
GO:BP	response to peptide	GO:1901652	false	0.04576335467327512	1.3394821471806966	511	10	2	21031	EGR1,APP
GO:BP	regulation of cellular response to stress	GO:0080135	false	0.04576335467327512	1.3394821471806966	512	10	2	21031	MYC,EP300
GO:BP	regulation of T cell migration	GO:2000404	false	0.04576335467327512	1.3394821471806966	50	10	1	21031	APP
GO:BP	negative regulation of chromosome segregation	GO:0051985	false	0.04576335467327512	1.3394821471806966	50	10	1	21031	RAD21
GO:BP	negative regulation of metaphase/anaphase transition of cell cycle	GO:1902100	false	0.04576335467327512	1.3394821471806966	50	10	1	21031	RAD21
GO:BP	cell differentiation in spinal cord	GO:0021515	false	0.04576335467327512	1.3394821471806966	50	10	1	21031	GATA2
GO:BP	negative regulation of chromosome separation	GO:1905819	false	0.04576335467327512	1.3394821471806966	50	10	1	21031	RAD21
GO:BP	insulin-like growth factor receptor signaling pathway	GO:0048009	false	0.04576335467327512	1.3394821471806966	50	10	1	21031	AR
GO:BP	ketone biosynthetic process	GO:0042181	false	0.04576335467327512	1.3394821471806966	50	10	1	21031	EGR1
GO:BP	generation of precursor metabolites and energy	GO:0006091	false	0.045932155183942246	1.3378831765604222	515	10	2	21031	APP,EP300
GO:BP	cochlea development	GO:0090102	false	0.04636600282187271	1.3338003426901195	51	10	1	21031	GATA2
GO:BP	protein destabilization	GO:0031648	true	0.04636600282187271	1.3338003426901195	51	10	1	21031	EP300
GO:BP	prostate gland development	GO:0030850	false	0.04636600282187271	1.3338003426901195	51	10	1	21031	AR
GO:BP	protein deacylation	GO:0035601	false	0.04636600282187271	1.3338003426901195	51	10	1	21031	EP300
GO:BP	regulation of endothelial cell apoptotic process	GO:2000351	false	0.047081846501014726	1.3271465129170485	52	10	1	21031	GATA2
GO:BP	negative regulation of fat cell differentiation	GO:0045599	false	0.047081846501014726	1.3271465129170485	52	10	1	21031	GATA2
GO:BP	positive regulation of receptor signaling pathway via STAT	GO:1904894	false	0.047081846501014726	1.3271465129170485	52	10	1	21031	EP300
GO:BP	nucleobase-containing compound catabolic process	GO:0034655	false	0.047290257894516234	1.3252283175798387	526	10	2	21031	APP,EP300
GO:BP	columnar/cuboidal epithelial cell development	GO:0002066	false	0.0473650673999162	1.3245418403625733	53	10	1	21031	GATA2
GO:BP	face development	GO:0060324	false	0.0473650673999162	1.3245418403625733	53	10	1	21031	EP300
GO:BP	positive regulation of calcium-mediated signaling	GO:0050850	false	0.0473650673999162	1.3245418403625733	53	10	1	21031	APP
GO:BP	organonitrogen compound catabolic process	GO:1901565	false	0.0473650673999162	1.3245418403625733	1399	10	3	21031	APP,EP300,UBC
GO:BP	regulation of neuroblast proliferation	GO:1902692	false	0.0473650673999162	1.3245418403625733	53	10	1	21031	GATA2
GO:BP	viral transcription	GO:0019083	false	0.0473650673999162	1.3245418403625733	53	10	1	21031	EP300
GO:BP	positive regulation of TORC1 signaling	GO:1904263	true	0.0473650673999162	1.3245418403625733	53	10	1	21031	EP300
GO:BP	intracellular monoatomic cation homeostasis	GO:0030003	false	0.0473650673999162	1.3245418403625733	529	10	2	21031	APP,MYC
GO:BP	stress-activated MAPK cascade	GO:0051403	false	0.0473650673999162	1.3245418403625733	53	10	1	21031	MYC
GO:BP	localization	GO:0051179	false	0.047477654542115034	1.3235107438997784	5520	10	6	21031	CTCF,GATA2,APP,EP300,RAD21,AR
GO:BP	regulation of multicellular organismal development	GO:2000026	false	0.04776108489685818	1.3209258167327989	1411	10	3	21031	ETS1,GATA2,MYC
GO:BP	regulation of mitotic sister chromatid segregation	GO:0033047	false	0.04776108489685818	1.3209258167327989	54	10	1	21031	RAD21
GO:BP	presynapse organization	GO:0099172	false	0.04776108489685818	1.3209258167327989	54	10	1	21031	APP
GO:BP	mast cell degranulation	GO:0043303	false	0.04776108489685818	1.3209258167327989	54	10	1	21031	GATA2
GO:BP	regulation of morphogenesis of a branching structure	GO:0060688	false	0.04776108489685818	1.3209258167327989	54	10	1	21031	AR
GO:BP	intracellular estrogen receptor signaling pathway	GO:0030520	false	0.04776108489685818	1.3209258167327989	54	10	1	21031	AR
GO:BP	negative regulation of carbohydrate metabolic process	GO:0045912	false	0.04776108489685818	1.3209258167327989	54	10	1	21031	EP300
GO:BP	angiogenesis	GO:0001525	false	0.047909264297860805	1.3195804981844887	538	10	2	21031	ETS1,GATA2
GO:BP	intracellular monoatomic ion homeostasis	GO:0006873	false	0.047909264297860805	1.3195804981844887	538	10	2	21031	APP,MYC
GO:BP	glial cell activation	GO:0061900	false	0.047909264297860805	1.3195804981844887	55	10	1	21031	APP
GO:BP	purine nucleotide metabolic process	GO:0006163	false	0.047909264297860805	1.3195804981844887	538	10	2	21031	APP,EP300
GO:BP	visual behavior	GO:0007632	false	0.047909264297860805	1.3195804981844887	55	10	1	21031	APP
GO:BP	cell migration involved in sprouting angiogenesis	GO:0002042	false	0.047909264297860805	1.3195804981844887	55	10	1	21031	GATA2
GO:BP	neuromuscular process controlling balance	GO:0050885	true	0.047909264297860805	1.3195804981844887	55	10	1	21031	APP
GO:BP	inorganic ion homeostasis	GO:0098771	false	0.047909264297860805	1.3195804981844887	539	10	2	21031	APP,MYC
GO:BP	positive regulation of fibroblast proliferation	GO:0048146	false	0.047909264297860805	1.3195804981844887	55	10	1	21031	MYC
GO:BP	macromolecule deacylation	GO:0098732	false	0.047909264297860805	1.3195804981844887	55	10	1	21031	EP300
GO:BP	regulation of neuronal synaptic plasticity	GO:0048168	false	0.047909264297860805	1.3195804981844887	55	10	1	21031	APP
GO:BP	brown fat cell differentiation	GO:0050873	false	0.047909264297860805	1.3195804981844887	55	10	1	21031	GATA2
GO:BP	regulation of cellular process	GO:0050794	false	0.04836283984680574	1.3154882054625032	11738	10	9	21031	EGR1,CTCF,ETS1,GATA2,APP,MYC,EP300,RAD21,AR
GO:BP	neuron differentiation	GO:0030182	false	0.048468505224183785	1.3145403737762886	1431	10	3	21031	GATA2,APP,EP300
GO:BP	forebrain generation of neurons	GO:0021872	false	0.048468505224183785	1.3145403737762886	56	10	1	21031	GATA2
GO:BP	negative regulation of mitotic nuclear division	GO:0045839	false	0.048468505224183785	1.3145403737762886	56	10	1	21031	RAD21
GO:BP	mast cell activation involved in immune response	GO:0002279	false	0.048468505224183785	1.3145403737762886	56	10	1	21031	GATA2
GO:BP	cellular response to stimulus	GO:0051716	false	0.04902051111087767	1.3096221649020434	7394	10	7	21031	EGR1,GATA2,APP,MYC,EP300,RAD21,AR
GO:BP	endothelial cell apoptotic process	GO:0072577	false	0.04902051111087767	1.3096221649020434	57	10	1	21031	GATA2
GO:BP	mast cell mediated immunity	GO:0002448	false	0.04902051111087767	1.3096221649020434	57	10	1	21031	GATA2
GO:BP	protein acetylation	GO:0006473	false	0.04902051111087767	1.3096221649020434	57	10	1	21031	EP300
GO:BP	neuromuscular junction development	GO:0007528	false	0.04902051111087767	1.3096221649020434	57	10	1	21031	APP
GO:BP	maternal process involved in female pregnancy	GO:0060135	false	0.04974764039509646	1.303227513665828	58	10	1	21031	AR
GO:BP	protein localization to chromatin	GO:0071168	false	0.04974764039509646	1.303227513665828	58	10	1	21031	RAD21
GO:CC	nucleoplasm	GO:0005654	true	0.00018264849227868867	3.738383908438368	4220	10	9	22097	EGR1,CTCF,ETS1,GATA2,MYC,EP300,RAD21,AR,UBC
GO:CC	organelle lumen	GO:0043233	false	0.00018264849227868867	3.738383908438368	6657	10	10	22097	EGR1,CTCF,ETS1,GATA2,APP,MYC,EP300,RAD21,AR,UBC
GO:CC	membrane-enclosed lumen	GO:0031974	false	0.00018264849227868867	3.738383908438368	6657	10	10	22097	EGR1,CTCF,ETS1,GATA2,APP,MYC,EP300,RAD21,AR,UBC
GO:CC	chromosome	GO:0005694	true	0.00018264849227868867	3.738383908438368	1949	10	7	22097	EGR1,CTCF,ETS1,MYC,EP300,RAD21,AR
GO:CC	intracellular organelle lumen	GO:0070013	false	0.00018264849227868867	3.738383908438368	6657	10	10	22097	EGR1,CTCF,ETS1,GATA2,APP,MYC,EP300,RAD21,AR,UBC
GO:CC	chromatin	GO:0000785	false	0.00023396110334346592	3.630856339202847	1368	10	6	22097	EGR1,ETS1,MYC,EP300,RAD21,AR
GO:CC	protein-DNA complex	GO:0032993	false	0.00026546381339340804	3.575994671247858	1436	10	6	22097	EGR1,ETS1,MYC,EP300,RAD21,AR
GO:CC	nuclear lumen	GO:0031981	false	0.0005453313664143978	3.263339521809017	5521	10	9	22097	EGR1,CTCF,ETS1,GATA2,MYC,EP300,RAD21,AR,UBC
GO:CC	nucleus	GO:0005634	false	0.006405809876851178	2.1934259552537965	10074	10	10	22097	EGR1,CTCF,ETS1,GATA2,APP,MYC,EP300,RAD21,AR,UBC
GO:CC	nucleoplasmic reticulum	GO:0044195	true	0.00674299678688679	2.171147047269477	1	10	1	22097	MYC
GO:CC	Myc-Max complex	GO:0071943	true	0.0122574973271708	1.9115981927825876	2	10	1	22097	MYC
GO:CC	non-membrane-bounded organelle	GO:0043228	false	0.016209930068074353	1.7902188587551204	6592	10	8	22097	EGR1,CTCF,ETS1,APP,MYC,EP300,RAD21,AR
GO:CC	transcription regulator complex	GO:0005667	true	0.016209930068074353	1.7902188587551204	518	10	3	22097	GATA2,MYC,EP300
GO:CC	intracellular non-membrane-bounded organelle	GO:0043232	false	0.016209930068074353	1.7902188587551204	6591	10	8	22097	EGR1,CTCF,ETS1,APP,MYC,EP300,RAD21,AR
GO:CC	mitotic cohesin complex	GO:0030892	false	0.026944535264622708	1.5695293026506418	6	10	1	22097	RAD21
GO:CC	meiotic cohesin complex	GO:0030893	false	0.02946458469419553	1.5306996759430151	7	10	1	22097	RAD21
GO:CC	cohesin complex	GO:0008278	false	0.037392496672212325	1.4272155363230354	10	10	1	22097	RAD21
GO:CC	nuclear envelope lumen	GO:0005641	true	0.037392496672212325	1.4272155363230354	10	10	1	22097	APP
GO:CC	chromosome, centromeric region	GO:0000775	true	0.04539009435156294	1.343038914496178	259	10	2	22097	CTCF,RAD21
GO:CC	RNA polymerase II transcription repressor complex	GO:0090571	true	0.04622899757439622	1.3350855236639783	15	10	1	22097	MYC
GO:CC	ciliary rootlet	GO:0035253	true	0.04622899757439622	1.3350855236639783	15	10	1	22097	APP
GO:CC	condensed chromosome	GO:0000793	false	0.04622899757439622	1.3350855236639783	282	10	2	22097	CTCF,RAD21
KEGG	Human T-cell leukemia virus 1 infection	KEGG:05166	false	0.0018891694655514778	2.723729082494908	218	8	4	8484	EGR1,ETS1,MYC,EP300
KEGG	Cell cycle	KEGG:04110	false	0.011219890821198848	1.9500113691031709	157	8	3	8484	MYC,EP300,RAD21
KEGG	Kaposi sarcoma-associated herpesvirus infection	KEGG:05167	false	0.013932068160517442	1.8559844094891245	194	8	3	8484	MYC,EP300,UBC
KEGG	Pathways in cancer	KEGG:05200	false	0.014536563042519879	1.837538263911098	527	8	4	8484	ETS1,MYC,EP300,AR
KEGG	Renal cell carcinoma	KEGG:05211	false	0.02371031979785664	1.6250625883453957	68	8	2	8484	ETS1,EP300
KEGG	Prostate cancer	KEGG:05215	false	0.0398346377612917	1.3997391277638196	97	8	2	8484	EP300,AR
KEGG	TGF-beta signaling pathway	KEGG:04350	false	0.04139104019315718	1.3830936592607093	107	8	2	8484	MYC,EP300
KEGG	Thyroid hormone signaling pathway	KEGG:04919	false	0.0460589699726439	1.3366857784907382	121	8	2	8484	MYC,EP300
REAC	Signaling by NOTCH1 HD+PEST Domain Mutants in Cancer	REAC:R-HSA-2894858	false	0.0010107368051417882	2.9953619195382064	57	10	3	10842	MYC,EP300,UBC
REAC	Signaling by NOTCH1 PEST Domain Mutants in Cancer	REAC:R-HSA-2644602	false	0.0010107368051417882	2.9953619195382064	57	10	3	10842	MYC,EP300,UBC
REAC	Transcriptional activity of SMAD2/SMAD3:SMAD4 heterotrimer	REAC:R-HSA-2173793	false	0.0010107368051417882	2.9953619195382064	50	10	3	10842	MYC,EP300,UBC
REAC	SMAD2/SMAD3:SMAD4 heterotrimer regulates transcription	REAC:R-HSA-2173796	false	0.0010107368051417882	2.9953619195382064	36	10	3	10842	MYC,EP300,UBC
REAC	Constitutive Signaling by NOTCH1 HD+PEST Domain Mutants	REAC:R-HSA-2894862	false	0.0010107368051417882	2.9953619195382064	57	10	3	10842	MYC,EP300,UBC
REAC	Constitutive Signaling by NOTCH1 PEST Domain Mutants	REAC:R-HSA-2644606	false	0.0010107368051417882	2.9953619195382064	57	10	3	10842	MYC,EP300,UBC
REAC	Signaling by NOTCH1 in Cancer	REAC:R-HSA-2644603	false	0.0010107368051417882	2.9953619195382064	57	10	3	10842	MYC,EP300,UBC
REAC	NOTCH1 Intracellular Domain Regulates Transcription	REAC:R-HSA-2122947	false	0.0010107368051417882	2.9953619195382064	46	10	3	10842	MYC,EP300,UBC
REAC	Signaling by NOTCH1	REAC:R-HSA-1980143	false	0.001817962009749255	2.740415196542354	72	10	3	10842	MYC,EP300,UBC
REAC	Nuclear events mediated by NFE2L2	REAC:R-HSA-9759194	false	0.002080995659052594	2.681728825723727	78	10	3	10842	MYC,EP300,UBC
REAC	DDX58/IFIH1-mediated induction of interferon-alpha/beta	REAC:R-HSA-168928	false	0.0021979820334458943	2.6579758618703067	82	10	3	10842	APP,EP300,UBC
REAC	Signaling by TGF-beta Receptor Complex	REAC:R-HSA-170834	false	0.0024575977851275096	2.6094891930496784	90	10	3	10842	MYC,EP300,UBC
REAC	Transcriptional regulation of granulopoiesis	REAC:R-HSA-9616222	false	0.0024575977851275096	2.6094891930496784	88	10	3	10842	GATA2,MYC,EP300
REAC	Transcriptional regulation by RUNX3	REAC:R-HSA-8878159	false	0.002598752140484023	2.58523513995003	94	10	3	10842	MYC,EP300,UBC
REAC	Deubiquitination	REAC:R-HSA-5688426	false	0.0032536275919366362	2.4876321576138523	297	10	4	10842	MYC,EP300,AR,UBC
REAC	KEAP1-NFE2L2 pathway	REAC:R-HSA-9755511	false	0.0032536275919366362	2.4876321576138523	106	10	3	10842	MYC,EP300,UBC
REAC	Regulation of TP53 Activity through Methylation	REAC:R-HSA-6804760	false	0.003834255763143423	2.4163189209787923	19	10	2	10842	EP300,UBC
REAC	Signaling by TGFB family members	REAC:R-HSA-9006936	false	0.00407900325903994	2.3894459476903833	119	10	3	10842	MYC,EP300,UBC
REAC	Signaling by ALK	REAC:R-HSA-201556	false	0.006000935940036442	2.2217810093007553	25	10	2	10842	MYC,EP300
REAC	Estrogen-dependent gene expression	REAC:R-HSA-9018519	false	0.00685957293065981	2.163702922140393	147	10	3	10842	MYC,EP300,RAD21
REAC	Oncogene Induced Senescence	REAC:R-HSA-2559585	false	0.00799530605533965	2.097164907077081	33	10	2	10842	ETS1,UBC
REAC	S Phase	REAC:R-HSA-69242	false	0.00799530605533965	2.097164907077081	162	10	3	10842	MYC,RAD21,UBC
REAC	Cellular responses to stimuli	REAC:R-HSA-8953897	false	0.00799530605533965	2.097164907077081	794	10	5	10842	ETS1,MYC,EP300,AR,UBC
REAC	Cellular responses to stress	REAC:R-HSA-2262752	false	0.00799530605533965	2.097164907077081	780	10	5	10842	ETS1,MYC,EP300,AR,UBC
REAC	Signaling by NOTCH2	REAC:R-HSA-1980145	false	0.00799530605533965	2.097164907077081	33	10	2	10842	EP300,UBC
REAC	SUMO E3 ligases SUMOylate target proteins	REAC:R-HSA-3108232	false	0.008092639588381358	2.0919098007989234	170	10	3	10842	EP300,RAD21,AR
REAC	SUMOylation	REAC:R-HSA-2990846	false	0.008505157544459232	2.070317637365274	176	10	3	10842	EP300,RAD21,AR
REAC	Metalloprotease DUBs	REAC:R-HSA-5689901	false	0.008505157544459232	2.070317637365274	36	10	2	10842	EP300,UBC
REAC	Transcriptional regulation by the AP-2 (TFAP2) family of transcription factors	REAC:R-HSA-8864260	false	0.00915439415596582	2.038370392315567	38	10	2	10842	MYC,EP300
REAC	NGF-stimulated transcription	REAC:R-HSA-9031628	false	0.009322994962827279	2.0304445504264703	39	10	2	10842	EGR1,EP300
REAC	Cellular response to chemical stress	REAC:R-HSA-9711123	false	0.01014265627783032	1.9938482919720242	195	10	3	10842	MYC,EP300,UBC
REAC	Post-translational protein modification	REAC:R-HSA-597592	false	0.010232057827190631	1.9900370140768195	1419	10	6	10842	APP,MYC,EP300,RAD21,AR,UBC
REAC	TAK1-dependent IKK and NF-kappa-B activation	REAC:R-HSA-445989	false	0.010793610675028223	1.9668332509675122	44	10	2	10842	APP,UBC
REAC	Signaling by Receptor Tyrosine Kinases	REAC:R-HSA-9006934	false	0.011519545609311297	1.9385646514041892	505	10	4	10842	EGR1,MYC,EP300,UBC
REAC	Signaling by NOTCH3	REAC:R-HSA-9012852	false	0.011774459209253515	1.9290590305116349	48	10	2	10842	EP300,UBC
REAC	ESR-mediated signaling	REAC:R-HSA-8939211	false	0.011774459209253515	1.9290590305116349	216	10	3	10842	MYC,EP300,RAD21
REAC	Ub-specific processing proteases	REAC:R-HSA-5689880	false	0.012236594884491168	1.912339417861616	221	10	3	10842	MYC,AR,UBC
REAC	Signaling by NOTCH	REAC:R-HSA-157118	false	0.012468744669702946	1.9041772682908293	232	10	3	10842	MYC,EP300,UBC
REAC	Formation of TC-NER Pre-Incision Complex	REAC:R-HSA-6781823	false	0.012468744669702946	1.9041772682908293	52	10	2	10842	EP300,UBC
REAC	TCF dependent signaling in response to WNT	REAC:R-HSA-201681	false	0.012468744669702946	1.9041772682908293	231	10	3	10842	MYC,EP300,UBC
REAC	Cell Cycle, Mitotic	REAC:R-HSA-69278	false	0.012468744669702946	1.9041772682908293	547	10	4	10842	MYC,EP300,RAD21,UBC
REAC	Transcriptional regulation by RUNX1	REAC:R-HSA-8878171	false	0.012468744669702946	1.9041772682908293	234	10	3	10842	GATA2,EP300,UBC
REAC	Regulation of RUNX3 expression and activity	REAC:R-HSA-8941858	false	0.012468744669702946	1.9041772682908293	54	10	2	10842	EP300,UBC
REAC	Nucleotide-binding domain, leucine rich repeat containing receptor (NLR) signaling pathways	REAC:R-HSA-168643	false	0.012638965335874027	1.898288477265071	55	10	2	10842	APP,UBC
REAC	Nuclear Events (kinase and transcription factor activation)	REAC:R-HSA-198725	false	0.015184253420776934	1.8186065566076026	61	10	2	10842	EGR1,EP300
REAC	Gap-filling DNA repair synthesis and ligation in TC-NER	REAC:R-HSA-6782210	false	0.015658952236429945	1.805237300589704	63	10	2	10842	EP300,UBC
REAC	Cytosolic sensors of pathogen-associated DNA	REAC:R-HSA-1834949	false	0.015658952236429945	1.805237300589704	64	10	2	10842	EP300,UBC
REAC	Dual incision in TC-NER	REAC:R-HSA-6782135	false	0.015658952236429945	1.805237300589704	64	10	2	10842	EP300,UBC
REAC	Circadian Clock	REAC:R-HSA-400253	false	0.01679827166042091	1.7747353996405064	67	10	2	10842	EP300,UBC
REAC	Signaling by Nuclear Receptors	REAC:R-HSA-9006931	false	0.019845117775278674	1.7023463193316801	290	10	3	10842	MYC,EP300,RAD21
REAC	Developmental Biology	REAC:R-HSA-1266738	false	0.0200159547238627	1.6986236900246974	1144	10	5	10842	CTCF,GATA2,MYC,EP300,UBC
REAC	Cellular response to hypoxia	REAC:R-HSA-1234174	false	0.0200159547238627	1.6986236900246974	75	10	2	10842	EP300,UBC
REAC	Transcription-Coupled Nucleotide Excision Repair (TC-NER)	REAC:R-HSA-6781827	false	0.020451824701392105	1.6892679383953522	77	10	2	10842	EP300,UBC
REAC	Signaling by NOTCH4	REAC:R-HSA-9013694	false	0.021391203663124574	1.669764777394548	81	10	2	10842	EP300,UBC
REAC	Cell Cycle	REAC:R-HSA-1640170	false	0.021391203663124574	1.669764777394548	677	10	4	10842	MYC,EP300,RAD21,UBC
REAC	Signal Transduction	REAC:R-HSA-162582	false	0.021391203663124574	1.669764777394548	2545	10	7	10842	EGR1,APP,MYC,EP300,RAD21,AR,UBC
REAC	Cyclin E associated events during G1/S transition	REAC:R-HSA-69202	false	0.02153071307375709	1.6669415865782944	82	10	2	10842	MYC,UBC
REAC	Cyclin A:Cdk2-associated events at S phase entry	REAC:R-HSA-69656	false	0.0221889160388039	1.653863913174233	84	10	2	10842	MYC,UBC
REAC	Formation of the beta-catenin:TCF transactivating complex	REAC:R-HSA-201722	false	0.023034358626230506	1.6376238758344328	90	10	2	10842	MYC,EP300
REAC	Signaling by WNT	REAC:R-HSA-195721	false	0.023034358626230506	1.6376238758344328	327	10	3	10842	MYC,EP300,UBC
REAC	Regulation of NFE2L2 gene expression	REAC:R-HSA-9818749	false	0.023034358626230506	1.6376238758344328	3	10	1	10842	MYC
REAC	Cytokine Signaling in Immune system	REAC:R-HSA-1280215	false	0.023034358626230506	1.6376238758344328	719	10	4	10842	EGR1,APP,MYC,UBC
REAC	Generic Transcription Pathway	REAC:R-HSA-212436	false	0.023034358626230506	1.6376238758344328	1234	10	5	10842	GATA2,MYC,EP300,AR,UBC
REAC	MAPK6/MAPK4 signaling	REAC:R-HSA-5687128	false	0.023034358626230506	1.6376238758344328	89	10	2	10842	MYC,UBC
REAC	MyD88 cascade initiated on plasma membrane	REAC:R-HSA-975871	false	0.024610834506056105	1.6088736599570632	96	10	2	10842	APP,UBC
REAC	Toll Like Receptor 5 (TLR5) Cascade	REAC:R-HSA-168176	false	0.024610834506056105	1.6088736599570632	96	10	2	10842	APP,UBC
REAC	Toll Like Receptor 10 (TLR10) Cascade	REAC:R-HSA-168142	false	0.024610834506056105	1.6088736599570632	96	10	2	10842	APP,UBC
REAC	SARS-CoV-1-host interactions	REAC:R-HSA-9692914	false	0.024610834506056105	1.6088736599570632	95	10	2	10842	EP300,UBC
REAC	Toll Like Receptor 7/8 (TLR7/8) Cascade	REAC:R-HSA-168181	false	0.02561648040228995	1.5914805407453851	103	10	2	10842	APP,UBC
REAC	TRAF6 mediated induction of NFkB and MAP kinases upon TLR7/8 or 9 activation	REAC:R-HSA-975138	false	0.02561648040228995	1.5914805407453851	101	10	2	10842	APP,UBC
REAC	Maturation of protein E	REAC:R-HSA-9683683	false	0.02561648040228995	1.5914805407453851	4	10	1	10842	UBC
REAC	Maturation of protein E	REAC:R-HSA-9694493	false	0.02561648040228995	1.5914805407453851	4	10	1	10842	UBC
REAC	Metabolism of proteins	REAC:R-HSA-392499	false	0.02561648040228995	1.5914805407453851	1946	10	6	10842	APP,MYC,EP300,RAD21,AR,UBC
REAC	Toll Like Receptor 3 (TLR3) Cascade	REAC:R-HSA-168164	false	0.02561648040228995	1.5914805407453851	103	10	2	10842	APP,UBC
REAC	MyD88 dependent cascade initiated on endosome	REAC:R-HSA-975155	false	0.02561648040228995	1.5914805407453851	102	10	2	10842	APP,UBC
REAC	TRIF(TICAM1)-mediated TLR4 signaling	REAC:R-HSA-937061	false	0.026538896407034652	1.5761171407896035	107	10	2	10842	APP,UBC
REAC	MyD88-independent TLR4 cascade	REAC:R-HSA-166166	false	0.026538896407034652	1.5761171407896035	107	10	2	10842	APP,UBC
REAC	Toll Like Receptor 9 (TLR9) Cascade	REAC:R-HSA-168138	false	0.026538896407034652	1.5761171407896035	106	10	2	10842	APP,UBC
REAC	Interleukin-1 signaling	REAC:R-HSA-9020702	false	0.026565862031220387	1.5756760871764854	113	10	2	10842	APP,UBC
REAC	LRR FLII-interacting protein 1 (LRRFIP1) activates type I IFN production	REAC:R-HSA-3134973	false	0.026565862031220387	1.5756760871764854	5	10	1	10842	EP300
REAC	Toll Like Receptor TLR6:TLR2 Cascade	REAC:R-HSA-168188	false	0.026565862031220387	1.5756760871764854	112	10	2	10842	APP,UBC
REAC	Nucleotide Excision Repair	REAC:R-HSA-5696398	false	0.026565862031220387	1.5756760871764854	109	10	2	10842	EP300,UBC
REAC	TFAP2 (AP-2) family regulates transcription of cell cycle factors	REAC:R-HSA-8866911	false	0.026565862031220387	1.5756760871764854	5	10	1	10842	MYC
REAC	RNA Polymerase II Transcription	REAC:R-HSA-73857	false	0.026565862031220387	1.5756760871764854	1355	10	5	10842	GATA2,MYC,EP300,AR,UBC
REAC	Amyloid fiber formation	REAC:R-HSA-977225	false	0.026565862031220387	1.5756760871764854	110	10	2	10842	APP,UBC
REAC	MyD88:MAL(TIRAP) cascade initiated on plasma membrane	REAC:R-HSA-166058	false	0.026565862031220387	1.5756760871764854	112	10	2	10842	APP,UBC
REAC	Signaling by NTRK1 (TRKA)	REAC:R-HSA-187037	false	0.026565862031220387	1.5756760871764854	112	10	2	10842	EGR1,EP300
REAC	Toll Like Receptor TLR1:TLR2 Cascade	REAC:R-HSA-168179	false	0.026778696246928513	1.5722105709591054	115	10	2	10842	APP,UBC
REAC	Toll Like Receptor 2 (TLR2) Cascade	REAC:R-HSA-181438	false	0.026778696246928513	1.5722105709591054	115	10	2	10842	APP,UBC
REAC	Transcriptional regulation by RUNX2	REAC:R-HSA-8878166	false	0.027845846835915875	1.5552395699964179	118	10	2	10842	AR,UBC
REAC	Activation of HOX genes during differentiation	REAC:R-HSA-5619507	false	0.028148007751269855	1.5505523380505943	120	10	2	10842	CTCF,EP300
REAC	Activation of anterior HOX genes in hindbrain development during early embryogenesis	REAC:R-HSA-5617472	false	0.028148007751269855	1.5505523380505943	120	10	2	10842	CTCF,EP300
REAC	Diseases of signal transduction by growth factor receptors and second messengers	REAC:R-HSA-5663202	false	0.029896996345846957	1.5243724416404523	417	10	3	10842	MYC,EP300,UBC
REAC	RUNX1 regulates transcription of genes involved in differentiation of HSCs	REAC:R-HSA-8939236	false	0.0317142174715763	1.4987460000782493	129	10	2	10842	GATA2,UBC
REAC	G1/S Transition	REAC:R-HSA-69206	false	0.03185500840424043	1.4968222760029173	130	10	2	10842	MYC,UBC
REAC	Signaling by NTRKs	REAC:R-HSA-166520	false	0.031996153639880946	1.494902226473105	131	10	2	10842	EGR1,EP300
REAC	Modulation by Mtb of host immune system	REAC:R-HSA-9637628	false	0.032656941879367685	1.4860244866875016	7	10	1	10842	UBC
REAC	FLT3 signaling by CBL mutants	REAC:R-HSA-9706377	false	0.032656941879367685	1.4860244866875016	7	10	1	10842	UBC
REAC	Formyl peptide receptors bind formyl peptides and many other ligands	REAC:R-HSA-444473	false	0.032656941879367685	1.4860244866875016	7	10	1	10842	APP
REAC	C-type lectin receptors (CLRs)	REAC:R-HSA-5621481	false	0.03303371955814057	1.4810425225051644	136	10	2	10842	EP300,UBC
REAC	PTEN Regulation	REAC:R-HSA-6807070	false	0.03364614010844929	1.4730647509274328	138	10	2	10842	EGR1,UBC
REAC	Downregulation of ERBB4 signaling	REAC:R-HSA-1253288	false	0.03388409816012025	1.470004068804993	8	10	1	10842	UBC
REAC	Gene expression (Transcription)	REAC:R-HSA-74160	false	0.03388409816012025	1.470004068804993	1518	10	5	10842	GATA2,MYC,EP300,AR,UBC
REAC	Binding of TCF/LEF:CTNNB1 to target gene promoters	REAC:R-HSA-4411364	false	0.03388409816012025	1.470004068804993	8	10	1	10842	MYC
REAC	RUNX3 regulates p14-ARF	REAC:R-HSA-8951936	false	0.03388409816012025	1.470004068804993	8	10	1	10842	EP300
REAC	RUNX3 regulates WNT signaling	REAC:R-HSA-8951430	false	0.03388409816012025	1.470004068804993	8	10	1	10842	MYC
REAC	Toll Like Receptor 4 (TLR4) Cascade	REAC:R-HSA-166016	false	0.03388409816012025	1.470004068804993	143	10	2	10842	APP,UBC
REAC	SARS-CoV-1 Infection	REAC:R-HSA-9678108	false	0.03388409816012025	1.470004068804993	140	10	2	10842	EP300,UBC
REAC	NFE2L2 regulates pentose phosphate pathway genes	REAC:R-HSA-9818028	false	0.03388409816012025	1.470004068804993	8	10	1	10842	EP300
REAC	Mitotic G1 phase and G1/S transition	REAC:R-HSA-453279	false	0.03491476932335254	1.4569908229320307	147	10	2	10842	MYC,UBC
REAC	Signaling by Interleukins	REAC:R-HSA-449147	false	0.0351752426547358	1.453762897923088	471	10	3	10842	APP,MYC,UBC
REAC	PTK6 Regulates RTKs and Their Effectors AKT1 and DOK1	REAC:R-HSA-8849469	false	0.03519757414267072	1.4534872675660915	9	10	1	10842	UBC
REAC	Myoclonic epilepsy of Lafora	REAC:R-HSA-3785653	false	0.03519757414267072	1.4534872675660915	9	10	1	10842	UBC
REAC	Prevention of phagosomal-lysosomal fusion	REAC:R-HSA-9636383	false	0.03519757414267072	1.4534872675660915	9	10	1	10842	UBC
REAC	Regulation of PTEN localization	REAC:R-HSA-8948747	false	0.03519757414267072	1.4534872675660915	9	10	1	10842	UBC
REAC	Interleukin-1 family signaling	REAC:R-HSA-446652	false	0.03519757414267072	1.4534872675660915	151	10	2	10842	APP,UBC
REAC	InlA-mediated entry of Listeria monocytogenes into host cells	REAC:R-HSA-8876493	false	0.03519757414267072	1.4534872675660915	9	10	1	10842	UBC
REAC	PI5P Regulates TP53 Acetylation	REAC:R-HSA-6811555	false	0.03519757414267072	1.4534872675660915	9	10	1	10842	EP300
REAC	Cohesin Loading onto Chromatin	REAC:R-HSA-2470946	false	0.03690302941282538	1.4329379806357887	10	10	1	10842	RAD21
REAC	IRAK2 mediated activation of TAK1 complex	REAC:R-HSA-937042	false	0.03690302941282538	1.4329379806357887	10	10	1	10842	UBC
REAC	Regulation of TP53 Activity	REAC:R-HSA-5633007	false	0.03690302941282538	1.4329379806357887	160	10	2	10842	EP300,UBC
REAC	Regulation of gene expression by Hypoxia-inducible Factor	REAC:R-HSA-1234158	false	0.03690302941282538	1.4329379806357887	10	10	1	10842	EP300
REAC	Regulation of FOXO transcriptional activity by acetylation	REAC:R-HSA-9617629	false	0.03690302941282538	1.4329379806357887	10	10	1	10842	EP300
REAC	STAT3 nuclear events downstream of ALK signaling	REAC:R-HSA-9701898	false	0.03690302941282538	1.4329379806357887	10	10	1	10842	EP300
REAC	Protein localization	REAC:R-HSA-9609507	false	0.03690302941282538	1.4329379806357887	158	10	2	10842	APP,UBC
REAC	Toll-like Receptor Cascades	REAC:R-HSA-168898	false	0.038092375287961416	1.4191619456301674	165	10	2	10842	APP,UBC
REAC	Alpha-protein kinase 1 signaling pathway	REAC:R-HSA-9645460	false	0.038718028740260285	1.4120867621338036	11	10	1	10842	UBC
REAC	Pexophagy	REAC:R-HSA-9664873	false	0.038718028740260285	1.4120867621338036	11	10	1	10842	UBC
REAC	TICAM1,TRAF6-dependent induction of TAK1 complex	REAC:R-HSA-9014325	false	0.038718028740260285	1.4120867621338036	11	10	1	10842	UBC
REAC	Regulation of BACH1 activity	REAC:R-HSA-9708530	false	0.038718028740260285	1.4120867621338036	11	10	1	10842	UBC
REAC	Establishment of Sister Chromatid Cohesion	REAC:R-HSA-2468052	false	0.038718028740260285	1.4120867621338036	11	10	1	10842	RAD21
REAC	Activation of the TFAP2 (AP-2) family of transcription factors	REAC:R-HSA-8866907	false	0.04066811247045728	1.3907459840421281	12	10	1	10842	EP300
REAC	Josephin domain DUBs	REAC:R-HSA-5689877	false	0.04066811247045728	1.3907459840421281	12	10	1	10842	UBC
REAC	TICAM1-dependent activation of IRF3/IRF7	REAC:R-HSA-9013973	false	0.04066811247045728	1.3907459840421281	12	10	1	10842	UBC
REAC	NOTCH2 intracellular domain regulates transcription	REAC:R-HSA-2197563	false	0.04066811247045728	1.3907459840421281	12	10	1	10842	EP300
REAC	Downregulation of ERBB2:ERBB3 signaling	REAC:R-HSA-1358803	false	0.04066811247045728	1.3907459840421281	12	10	1	10842	UBC
REAC	The NLRP3 inflammasome	REAC:R-HSA-844456	false	0.041101079538342127	1.3861467710342028	15	10	1	10842	APP
REAC	Synthesis And Processing Of GAG, GAGPOL Polyproteins	REAC:R-HSA-174495	false	0.041101079538342127	1.3861467710342028	14	10	1	10842	UBC
REAC	Suppression of phagosomal maturation	REAC:R-HSA-9637687	false	0.041101079538342127	1.3861467710342028	13	10	1	10842	UBC
REAC	Spry regulation of FGF signaling	REAC:R-HSA-1295596	false	0.041101079538342127	1.3861467710342028	14	10	1	10842	UBC
REAC	Signaling by NOTCH1 HD Domain Mutants in Cancer	REAC:R-HSA-2691230	false	0.041101079538342127	1.3861467710342028	15	10	1	10842	UBC
REAC	p75NTR recruits signalling complexes	REAC:R-HSA-209543	false	0.041101079538342127	1.3861467710342028	13	10	1	10842	UBC
REAC	RUNX3 regulates NOTCH signaling	REAC:R-HSA-8941856	false	0.041101079538342127	1.3861467710342028	14	10	1	10842	EP300
REAC	Separation of Sister Chromatids	REAC:R-HSA-2467813	false	0.041101079538342127	1.3861467710342028	188	10	2	10842	RAD21,UBC
REAC	Negative regulation of FLT3	REAC:R-HSA-9706369	false	0.041101079538342127	1.3861467710342028	15	10	1	10842	UBC
REAC	TRAF6 mediated IRF7 activation in TLR7/8 or 9 signaling	REAC:R-HSA-975110	false	0.041101079538342127	1.3861467710342028	13	10	1	10842	UBC
REAC	SARS-CoV-1 targets host intracellular signalling and regulatory pathways	REAC:R-HSA-9735871	false	0.041101079538342127	1.3861467710342028	15	10	1	10842	EP300
REAC	TRAF6-mediated induction of TAK1 complex within TLR4 complex	REAC:R-HSA-937072	false	0.041101079538342127	1.3861467710342028	15	10	1	10842	UBC
REAC	Regulation of innate immune responses to cytosolic DNA	REAC:R-HSA-3134975	false	0.041101079538342127	1.3861467710342028	15	10	1	10842	UBC
REAC	TRAF3-dependent IRF activation pathway	REAC:R-HSA-918233	false	0.041101079538342127	1.3861467710342028	15	10	1	10842	EP300
REAC	Polo-like kinase mediated events	REAC:R-HSA-156711	false	0.041101079538342127	1.3861467710342028	15	10	1	10842	EP300
REAC	TGF-beta receptor signaling in EMT (epithelial to mesenchymal transition)	REAC:R-HSA-2173791	false	0.041101079538342127	1.3861467710342028	15	10	1	10842	UBC
REAC	Membrane binding and targetting of GAG proteins	REAC:R-HSA-174490	false	0.041101079538342127	1.3861467710342028	14	10	1	10842	UBC
REAC	Glycogen synthesis	REAC:R-HSA-3322077	false	0.041101079538342127	1.3861467710342028	14	10	1	10842	UBC
REAC	G2/M Transition	REAC:R-HSA-69275	false	0.041101079538342127	1.3861467710342028	195	10	2	10842	EP300,UBC
REAC	InlB-mediated entry of Listeria monocytogenes into host cell	REAC:R-HSA-8875360	false	0.041101079538342127	1.3861467710342028	14	10	1	10842	UBC
REAC	Attenuation phase	REAC:R-HSA-3371568	false	0.041101079538342127	1.3861467710342028	14	10	1	10842	EP300
REAC	Mitotic G2-G2/M phases	REAC:R-HSA-453274	false	0.041101079538342127	1.3861467710342028	197	10	2	10842	EP300,UBC
REAC	Glycogen storage diseases	REAC:R-HSA-3229121	false	0.041101079538342127	1.3861467710342028	15	10	1	10842	UBC
REAC	Cellular Senescence	REAC:R-HSA-2559583	false	0.041101079538342127	1.3861467710342028	194	10	2	10842	ETS1,UBC
REAC	IRAK1 recruits IKK complex	REAC:R-HSA-937039	false	0.041101079538342127	1.3861467710342028	14	10	1	10842	UBC
REAC	Mitotic Telophase/Cytokinesis	REAC:R-HSA-68884	false	0.041101079538342127	1.3861467710342028	13	10	1	10842	RAD21
REAC	Constitutive Signaling by NOTCH1 HD Domain Mutants	REAC:R-HSA-2691232	false	0.041101079538342127	1.3861467710342028	15	10	1	10842	UBC
REAC	Interferon Signaling	REAC:R-HSA-913531	false	0.041101079538342127	1.3861467710342028	193	10	2	10842	EGR1,UBC
REAC	Advanced glycosylation endproduct receptor signaling	REAC:R-HSA-879415	false	0.041101079538342127	1.3861467710342028	13	10	1	10842	APP
REAC	NF-kB is activated and signals survival	REAC:R-HSA-209560	false	0.041101079538342127	1.3861467710342028	13	10	1	10842	UBC
REAC	IRAK1 recruits IKK complex upon TLR7/8 or 9 stimulation	REAC:R-HSA-975144	false	0.041101079538342127	1.3861467710342028	14	10	1	10842	UBC
REAC	IRAK2 mediated activation of TAK1 complex upon TLR7/8 or 9 stimulation	REAC:R-HSA-975163	false	0.041101079538342127	1.3861467710342028	15	10	1	10842	UBC
REAC	Assembly Of The HIV Virion	REAC:R-HSA-175474	false	0.041361008318535925	1.3834088823454884	16	10	1	10842	UBC
REAC	VLDLR internalisation and degradation	REAC:R-HSA-8866427	false	0.041361008318535925	1.3834088823454884	16	10	1	10842	UBC
REAC	Regulation of gene expression in late stage (branching morphogenesis) pancreatic bud precursor cells	REAC:R-HSA-210744	false	0.041361008318535925	1.3834088823454884	16	10	1	10842	EP300
REAC	Activation of IRF3, IRF7 mediated by TBK1, IKBKE	REAC:R-HSA-936964	false	0.041361008318535925	1.3834088823454884	16	10	1	10842	UBC
REAC	MAP3K8 (TPL2)-dependent MAPK1/3 activation	REAC:R-HSA-5684264	false	0.041361008318535925	1.3834088823454884	16	10	1	10842	UBC
REAC	NFE2L2 regulating anti-oxidant/detoxification enzymes	REAC:R-HSA-9818027	false	0.041361008318535925	1.3834088823454884	16	10	1	10842	EP300
REAC	NRIF signals cell death from the nucleus	REAC:R-HSA-205043	false	0.041361008318535925	1.3834088823454884	16	10	1	10842	UBC
REAC	p75NTR signals via NF-kB	REAC:R-HSA-193639	false	0.041361008318535925	1.3834088823454884	16	10	1	10842	UBC
REAC	FOXO-mediated transcription of cell death genes	REAC:R-HSA-9614657	false	0.041361008318535925	1.3834088823454884	16	10	1	10842	EP300
REAC	Translesion synthesis by REV1	REAC:R-HSA-110312	false	0.041361008318535925	1.3834088823454884	16	10	1	10842	UBC
REAC	Constitutive Signaling by Ligand-Responsive EGFR Cancer Variants	REAC:R-HSA-1236382	false	0.04296240356612128	1.3669114296757459	17	10	1	10842	UBC
REAC	Translesion synthesis by POLK	REAC:R-HSA-5655862	false	0.04296240356612128	1.3669114296757459	17	10	1	10842	UBC
REAC	Translesion synthesis by POLI	REAC:R-HSA-5656121	false	0.04296240356612128	1.3669114296757459	17	10	1	10842	UBC
REAC	Signaling by Ligand-Responsive EGFR Variants in Cancer	REAC:R-HSA-5637815	false	0.04296240356612128	1.3669114296757459	17	10	1	10842	UBC
REAC	Regulation of NF-kappa B signaling	REAC:R-HSA-9758274	false	0.04449287929241051	1.351709488602508	18	10	1	10842	UBC
REAC	Transcription of E2F targets under negative control by DREAM complex	REAC:R-HSA-1362277	false	0.04449287929241051	1.351709488602508	18	10	1	10842	MYC
REAC	TP53 Regulates Transcription of Genes Involved in G2 Cell Cycle Arrest	REAC:R-HSA-6804114	false	0.04449287929241051	1.351709488602508	18	10	1	10842	EP300
REAC	RORA activates gene expression	REAC:R-HSA-1368082	false	0.04449287929241051	1.351709488602508	18	10	1	10842	EP300
REAC	Translesion Synthesis by POLH	REAC:R-HSA-110320	false	0.04595691610274976	1.3376491219440318	19	10	1	10842	UBC
REAC	Listeria monocytogenes entry into host cells	REAC:R-HSA-8876384	false	0.04595691610274976	1.3376491219440318	19	10	1	10842	UBC
REAC	Insertion of tail-anchored proteins into the endoplasmic reticulum membrane	REAC:R-HSA-9609523	false	0.04595691610274976	1.3376491219440318	19	10	1	10842	APP
REAC	TICAM1, RIP1-mediated IKK complex recruitment	REAC:R-HSA-168927	false	0.04595691610274976	1.3376491219440318	19	10	1	10842	UBC
REAC	Mitotic Anaphase	REAC:R-HSA-68882	false	0.04659374037156213	1.3316724246123788	228	10	2	10842	RAD21,UBC
REAC	Mitotic Metaphase and Anaphase	REAC:R-HSA-2555396	false	0.04673640823892465	1.3303446668251229	229	10	2	10842	RAD21,UBC
REAC	NOTCH4 Intracellular Domain Regulates Transcription	REAC:R-HSA-9013695	false	0.04687537379089485	1.3290552561244748	20	10	1	10842	EP300
REAC	Negative regulation of MET activity	REAC:R-HSA-6807004	false	0.04687537379089485	1.3290552561244748	20	10	1	10842	UBC
REAC	Inflammasomes	REAC:R-HSA-622312	false	0.04687537379089485	1.3290552561244748	20	10	1	10842	APP
REAC	CD209 (DC-SIGN) signaling	REAC:R-HSA-5621575	false	0.04687537379089485	1.3290552561244748	20	10	1	10842	EP300
REAC	Deregulated CDK5 triggers multiple neurodegenerative pathways in Alzheimer's disease models	REAC:R-HSA-8862803	false	0.047974892732660555	1.318985987632943	21	10	1	10842	APP
REAC	Regulation of signaling by CBL	REAC:R-HSA-912631	false	0.047974892732660555	1.318985987632943	21	10	1	10842	UBC
REAC	Regulation of FZD by ubiquitination	REAC:R-HSA-4641263	false	0.047974892732660555	1.318985987632943	21	10	1	10842	UBC
REAC	ER Quality Control Compartment (ERQC)	REAC:R-HSA-901032	false	0.047974892732660555	1.318985987632943	21	10	1	10842	UBC
REAC	Neurodegenerative Diseases	REAC:R-HSA-8863678	false	0.047974892732660555	1.318985987632943	21	10	1	10842	APP
REAC	PINK1-PRKN Mediated Mitophagy	REAC:R-HSA-5205685	false	0.04901919839071071	1.30963379502881	22	10	1	10842	UBC
REAC	JNK (c-Jun kinases) phosphorylation and activation mediated by activated human TAK1	REAC:R-HSA-450321	false	0.04901919839071071	1.30963379502881	22	10	1	10842	UBC
REAC	Chaperone Mediated Autophagy	REAC:R-HSA-9613829	false	0.04901919839071071	1.30963379502881	22	10	1	10842	UBC
REAC	IKK complex recruitment mediated by RIP1	REAC:R-HSA-937041	false	0.04901919839071071	1.30963379502881	22	10	1	10842	UBC
REAC	NOTCH2 Activation and Transmission of Signal to the Nucleus	REAC:R-HSA-2979096	false	0.04901919839071071	1.30963379502881	22	10	1	10842	UBC
REAC	Signaling by EGFR in Cancer	REAC:R-HSA-1643713	false	0.04977631052224174	1.3029772969442386	23	10	1	10842	UBC
REAC	Formation of paraxial mesoderm	REAC:R-HSA-9793380	false	0.04977631052224174	1.3029772969442386	23	10	1	10842	EP300
REAC	Response of Mtb to phagocytosis	REAC:R-HSA-9637690	false	0.04977631052224174	1.3029772969442386	23	10	1	10842	UBC
REAC	Negative regulation of FGFR3 signaling	REAC:R-HSA-5654732	false	0.04977631052224174	1.3029772969442386	23	10	1	10842	UBC
REAC	activated TAK1 mediates p38 MAPK activation	REAC:R-HSA-450302	false	0.04977631052224174	1.3029772969442386	23	10	1	10842	UBC
REAC	RUNX2 regulates osteoblast differentiation	REAC:R-HSA-8940973	false	0.04977631052224174	1.3029772969442386	23	10	1	10842	AR
WP	Sudden infant death syndrome SIDS susceptibility pathways	WP:WP706	false	0.00007293375288292838	4.137071438782905	159	10	5	8286	EGR1,CTCF,GATA2,EP300,AR
WP	Prion disease pathway	WP:WP3995	false	0.0003945710735101184	3.403874756578545	32	10	3	8286	CTCF,EP300,RAD21
WP	TGF beta signaling pathway	WP:WP366	false	0.0004967375094253376	3.3038730445117603	131	10	4	8286	ETS1,APP,MYC,EP300
WP	let 7 inhibition of ES cell reprogramming	WP:WP3299	false	0.0043682562842996785	2.359691889627488	15	10	2	8286	EGR1,MYC
WP	Pathophysiological roles of DUX4 in FSHD1	WP:WP5342	false	0.005082308605882289	2.293938967431547	18	10	2	8286	MYC,EP300
WP	Cell cycle	WP:WP179	false	0.007041336509049971	2.1523449000317934	120	10	3	8286	MYC,EP300,RAD21
WP	Interactions of natural killer cells in pancreatic cancer	WP:WP5092	false	0.00828001167555393	2.0819690508207875	27	10	2	8286	GATA2,MYC
WP	Aryl hydrocarbon receptor pathway	WP:WP2586	false	0.020858749346947092	1.680711734644029	46	10	2	8286	MYC,EP300
WP	Circadian rhythm genes	WP:WP3594	false	0.020858749346947092	1.680711734644029	200	10	3	8286	EGR1,EP300,UBC
WP	Apoptosis related network due to altered Notch3 in ovarian cancer	WP:WP2864	false	0.022376722334830474	1.6502035271081241	53	10	2	8286	ETS1,APP
WP	Pre implantation embryo	WP:WP3527	false	0.024323623281647045	1.6139717314544357	58	10	2	8286	EGR1,GATA2
WP	Pathways affected in adenoid cystic carcinoma	WP:WP3651	false	0.027930021686147152	1.5539287270927513	65	10	2	8286	MYC,EP300
WP	Model for regulation of MSMP expression in cancer cells and its proangiogenic role in ovarian tumors	WP:WP4397	false	0.03560992544151658	1.4484289356313298	3	10	1	8286	CTCF
WP	Androgen receptor signaling pathway	WP:WP138	false	0.040563166365753335	1.3918681512708408	85	10	2	8286	EP300,AR
WP	B cell receptor signaling pathway	WP:WP23	false	0.04205203152294878	1.3762130187032906	92	10	2	8286	ETS1,MYC
WP	Nuclear receptors meta pathway	WP:WP2882	false	0.04205203152294878	1.3762130187032906	313	10	3	8286	EGR1,MYC,EP300
WP	Wnt signaling pathway and pluripotency	WP:WP399	false	0.04417045866022441	1.3548680910615019	100	10	2	8286	MYC,EP300
WP	Neural crest differentiation	WP:WP2064	false	0.04417045866022441	1.3548680910615019	101	10	2	8286	ETS1,MYC
WP	Androgen receptor network in prostate cancer	WP:WP2263	false	0.04852216624106266	1.3140598185734105	109	10	2	8286	MYC,AR
WP	Spinal cord injury	WP:WP2431	false	0.048702046443913564	1.3124527894911924	115	10	2	8286	EGR1,MYC
WP	Gastrin signaling pathway	WP:WP4659	false	0.048702046443913564	1.3124527894911924	114	10	2	8286	EGR1,MYC
CORUM	EGR-EP300 complex	CORUM:5375	false	0.00015208054045578372	3.8179263527671035	2	6	2	3383	EGR1,EP300
CORUM	TFAP2C-Myc-KDM5B complex	CORUM:6203	false	0.009330848785220225	2.0300788486467494	3	6	1	3383	MYC
CORUM	p300-CBP-p270 complex	CORUM:571	false	0.009330848785220225	2.0300788486467494	3	6	1	3383	EP300
CORUM	Cohesin-SA1 complex	CORUM:63	false	0.009330848785220225	2.0300788486467494	4	6	1	3383	RAD21
CORUM	MYC-DNMT3A-ZBTB17 complex	CORUM:2649	false	0.009330848785220225	2.0300788486467494	3	6	1	3383	MYC
CORUM	APP-PSEN1 complex	CORUM:7574	false	0.009330848785220225	2.0300788486467494	2	6	1	3383	APP
CORUM	APP(AICD)-MED12 complex	CORUM:7579	false	0.009330848785220225	2.0300788486467494	2	6	1	3383	APP
CORUM	SMAD1-P300 complex	CORUM:2642	false	0.009330848785220225	2.0300788486467494	2	6	1	3383	EP300
CORUM	Estrogen receptor complex (ESR1, EP300, NCOA1)	CORUM:6502	false	0.009330848785220225	2.0300788486467494	3	6	1	3383	EP300
CORUM	Multisubunit ACTR coactivator complex	CORUM:4	false	0.009330848785220225	2.0300788486467494	4	6	1	3383	EP300
CORUM	EP300-KAT2B-TBX5-WWTR1 complex	CORUM:6653	false	0.009330848785220225	2.0300788486467494	4	6	1	3383	EP300
CORUM	Cohesin-SA2 complex	CORUM:64	false	0.009330848785220225	2.0300788486467494	4	6	1	3383	RAD21
CORUM	APP-Abeta42-VDAC1 complex	CORUM:7529	false	0.009330848785220225	2.0300788486467494	1	6	1	3383	APP
CORUM	PIAS3-SMAD3-P300 complex	CORUM:1831	false	0.009330848785220225	2.0300788486467494	3	6	1	3383	EP300
CORUM	p300-SMAD1-STAT3 complex	CORUM:1521	false	0.009330848785220225	2.0300788486467494	3	6	1	3383	EP300
CORUM	APP(AICD)-FOXO3 complex	CORUM:7587	false	0.009330848785220225	2.0300788486467494	2	6	1	3383	APP
CORUM	AML1-HIPK2-p300 complex	CORUM:7328	false	0.009330848785220225	2.0300788486467494	3	6	1	3383	EP300
CORUM	ING1-p300-PCNA complex	CORUM:1160	false	0.009330848785220225	2.0300788486467494	2	6	1	3383	EP300
CORUM	MYC-TRRAP-KAT2A complex	CORUM:6935	false	0.009330848785220225	2.0300788486467494	3	6	1	3383	MYC
CORUM	p33ING1b-p300 complex	CORUM:1158	false	0.009330848785220225	2.0300788486467494	2	6	1	3383	EP300
CORUM	MYC-MAX complex	CORUM:2655	false	0.009330848785220225	2.0300788486467494	2	6	1	3383	MYC
CORUM	APP(AICD)-FOXO4 complex	CORUM:7589	false	0.009330848785220225	2.0300788486467494	2	6	1	3383	APP
CORUM	p300-MDM2-p53 protein complex	CORUM:98	false	0.009330848785220225	2.0300788486467494	3	6	1	3383	EP300
CORUM	APP-TNFRSF21 complex	CORUM:6056	false	0.009330848785220225	2.0300788486467494	2	6	1	3383	APP
CORUM	TCF4-CTNNB1-EP300 complex	CORUM:5261	false	0.009330848785220225	2.0300788486467494	2	6	1	3383	EP300
CORUM	Cohesin-SA2 complex	CORUM:163	false	0.009330848785220225	2.0300788486467494	4	6	1	3383	RAD21
CORUM	TCF4-CTNNB1-SUMO1-EP300-HADAC6 complex	CORUM:5260	false	0.009330848785220225	2.0300788486467494	4	6	1	3383	EP300
CORUM	Cohesin-SA1 complex	CORUM:164	false	0.009330848785220225	2.0300788486467494	4	6	1	3383	RAD21
CORUM	CTCF-nucleophosmin complex	CORUM:5154	false	0.009330848785220225	2.0300788486467494	2	6	1	3383	CTCF
CORUM	Sox4-beta-catenin-p300 complex	CORUM:6354	false	0.009330848785220225	2.0300788486467494	3	6	1	3383	EP300
CORUM	CTFC-TAF1 complex	CORUM:5153	false	0.009330848785220225	2.0300788486467494	2	6	1	3383	CTCF
CORUM	DDX11-RAD21-SMC1A-SMC3 complex	CORUM:6303	false	0.009330848785220225	2.0300788486467494	4	6	1	3383	RAD21
CORUM	Cohesin-SA1 complex	CORUM:165	false	0.009330848785220225	2.0300788486467494	4	6	1	3383	RAD21
CORUM	Cohesin-SA2 complex	CORUM:166	false	0.009330848785220225	2.0300788486467494	4	6	1	3383	RAD21
CORUM	APP(AICD)-FOXO1 complex	CORUM:7588	false	0.009330848785220225	2.0300788486467494	2	6	1	3383	APP
CORUM	APP-TIM23 complex	CORUM:3093	false	0.009330848785220225	2.0300788486467494	2	6	1	3383	APP
CORUM	APP-APBB1-LRP1 complex	CORUM:143	false	0.009330848785220225	2.0300788486467494	3	6	1	3383	APP
CORUM	APP-TOM40 complex	CORUM:3092	false	0.009330848785220225	2.0300788486467494	2	6	1	3383	APP
CORUM	MYC-MAX complex	CORUM:3052	false	0.009330848785220225	2.0300788486467494	2	6	1	3383	MYC
CORUM	Amyloid beta protein homo-oligomer complex	CORUM:2711	false	0.009330848785220225	2.0300788486467494	1	6	1	3383	APP
CORUM	APP-APBB1-KAT5 complex	CORUM:7577	false	0.009330848785220225	2.0300788486467494	3	6	1	3383	APP
CORUM	SMAD3-SMAD4-CTCF protein-DNA complex	CORUM:2705	false	0.009330848785220225	2.0300788486467494	3	6	1	3383	CTCF
CORUM	APP-PSEN2 complex	CORUM:7575	false	0.009330848785220225	2.0300788486467494	2	6	1	3383	APP
CORUM	MYC-MAX-KAT2A-TRRAP complex	CORUM:2653	false	0.009330848785220225	2.0300788486467494	4	6	1	3383	MYC
CORUM	c-MYC-ATPase-helicase complex	CORUM:1170	false	0.010683695434498144	1.9712785011263458	5	6	1	3383	MYC
CORUM	c-MYC-ATPase-helicase complex	CORUM:1171	false	0.010683695434498144	1.9712785011263458	5	6	1	3383	MYC
CORUM	pRb2/p130-multimolecular complex (RB2, E2F5, HDAC1, SUV39H1, P300)	CORUM:1471	false	0.010683695434498144	1.9712785011263458	5	6	1	3383	EP300
CORUM	HES1 promoter corepressor complex	CORUM:2638	false	0.010683695434498144	1.9712785011263458	5	6	1	3383	EP300
CORUM	Sororin-cohesin complex	CORUM:5432	false	0.012057373595271384	1.91874728235353	6	6	1	3383	RAD21
CORUM	RBL2 complex (E2F4, E2F5, HDAC1, SUV39H1, P300, RBL2)	CORUM:5118	false	0.012057373595271384	1.91874728235353	6	6	1	3383	EP300
CORUM	Sororin-cohesin complex	CORUM:1856	false	0.012057373595271384	1.91874728235353	6	6	1	3383	RAD21
CORUM	p300-CBP-p270-SWI/SNF complex	CORUM:570	false	0.013526104591395872	1.8688272586901777	7	6	1	3383	EP300
CORUM	CTCF-nucleophosmin-PARP-HIS-KPNA-LMNA-TOP complex	CORUM:1728	false	0.013526104591395872	1.8688272586901777	7	6	1	3383	CTCF
CORUM	HES1 promoter-Notch enhancer complex	CORUM:2639	false	0.02267425035832461	1.6444670623990594	12	6	1	3383	EP300
CORUM	SNF2h-cohesin-NuRD complex	CORUM:282	false	0.029595040786081196	1.5287810571735334	16	6	1	3383	RAD21
CORUM	ESR1-TRAP/Mediator coactivator-complex	CORUM:7581	false	0.03031899532881596	1.5182851938836657	17	6	1	3383	EP300
CORUM	ESR2-TRAP/Mediator coactivator complex	CORUM:7582	false	0.03031899532881596	1.5182851938836657	17	6	1	3383	EP300
HP	Abnormality of the female genitalia	HP:0010460	false	0.028968337839391806	1.538076423259808	555	8	6	4958	CTCF,GATA2,MYC,EP300,RAD21,AR
HP	Typified by somatic mosaicism	HP:0001442	false	0.028968337839391806	1.538076423259808	175	8	4	4958	GATA2,MYC,EP300,AR
HP	Labial hypoplasia	HP:0000066	false	0.028968337839391806	1.538076423259808	60	8	3	4958	CTCF,RAD21,AR
HP	Hypoplastic female external genitalia	HP:0012815	false	0.028968337839391806	1.538076423259808	64	8	3	4958	CTCF,RAD21,AR
HP	Abnormal labia majora morphology	HP:0012881	false	0.028968337839391806	1.538076423259808	44	8	3	4958	CTCF,RAD21,AR
HP	Abnormal uterine cervix morphology	HP:0012888	false	0.03875445392917607	1.4116783781716793	13	8	2	4958	GATA2,AR
HP	Abnormal labia morphology	HP:0000058	false	0.04660440389014469	1.3315730426486074	84	8	3	4958	CTCF,RAD21,AR
