## Supplementary material for "A multi-modal vision knowledge graph of cardiovascular disease": Data files: gProfiler_MI_CMR.csv

source	term_name	term_id	highlighted	adjusted_p_value	negative_log10_of_adjusted_p_value	term_size	query_size	intersection_size	effective_domain_size	intersections
GO:MF	transcription factor binding	GO:0008134	true	0.000016591048552302784	4.7801261657484675	600	10	6	20212	SUMO1,TCF12,RAD21,GATA1,USF2,PCNA
GO:MF	DNA-binding transcription factor binding	GO:0140297	false	0.00012248302046105264	3.911924112370266	490	10	5	20212	TCF12,RAD21,GATA1,USF2,PCNA
GO:MF	DNA binding	GO:0003677	true	0.0017806950076453298	2.749410458885658	2532	10	7	20212	TCF12,H2AX,RAD21,GATA1,USF2,PCNA,SNCA
GO:MF	bHLH transcription factor binding	GO:0043425	false	0.0035505815158541603	2.4497005121719013	32	10	2	20212	TCF12,USF2
GO:MF	damaged DNA binding	GO:0003684	false	0.010278709784511862	1.9880613959081448	73	10	2	20212	H2AX,PCNA
GO:MF	double-stranded DNA binding	GO:0003690	false	0.010278709784511862	1.9880613959081448	1637	10	5	20212	TCF12,GATA1,USF2,PCNA,SNCA
GO:MF	p53 binding	GO:0002039	true	0.010278709784511862	1.9880613959081448	69	10	2	20212	GATA1,HTT
GO:MF	protein heterodimerization activity	GO:0046982	true	0.010278709784511862	1.9880613959081448	363	10	3	20212	TCF12,H2AX,USF2
GO:MF	nucleic acid binding	GO:0003676	false	0.01116167271693903	1.9522707160346653	5491	10	8	20212	SUMO1,TCF12,H2AX,RAD21,GATA1,USF2,PCNA,SNCA
GO:MF	DNA polymerase processivity factor activity	GO:0030337	true	0.01619603121002657	1.7905913950099925	3	10	1	20212	PCNA
GO:MF	purine-specific mismatch base pair DNA N-glycosylase activity	GO:0000701	true	0.01619603121002657	1.7905913950099925	3	10	1	20212	PCNA
GO:MF	dinucleotide insertion or deletion binding	GO:0032139	false	0.01619603121002657	1.7905913950099925	3	10	1	20212	PCNA
GO:MF	heat shock protein binding	GO:0031072	true	0.01799703498521258	1.744799039098286	130	10	2	20212	HTT,SNCA
GO:MF	protein-folding chaperone binding	GO:0051087	true	0.01800314503139145	1.7446516198707203	135	10	2	20212	UBL4A,SNCA
GO:MF	mismatch base pair DNA N-glycosylase activity	GO:0000700	false	0.020236025788231526	1.6938747758102426	5	10	1	20212	PCNA
GO:MF	small protein activating enzyme binding	GO:0044388	true	0.020236025788231526	1.6938747758102426	5	10	1	20212	SUMO1
GO:MF	chromatin binding	GO:0003682	true	0.020444484338460113	1.68942383897541	602	10	3	20212	RAD21,GATA1,PCNA
GO:MF	DNA insertion or deletion binding	GO:0032135	false	0.020444484338460113	1.68942383897541	6	10	1	20212	PCNA
GO:MF	MutLalpha complex binding	GO:0032405	false	0.020444484338460113	1.68942383897541	6	10	1	20212	PCNA
GO:MF	cuprous ion binding	GO:1903136	true	0.025138143227217153	1.5996668036569808	8	10	1	20212	SNCA
GO:MF	transcription cis-regulatory region binding	GO:0000976	false	0.025138143227217153	1.5996668036569808	1480	10	4	20212	TCF12,GATA1,USF2,SNCA
GO:MF	transcription regulatory region nucleic acid binding	GO:0001067	false	0.025138143227217153	1.5996668036569808	1482	10	4	20212	TCF12,GATA1,USF2,SNCA
GO:MF	histone binding	GO:0042393	true	0.02649695833199053	1.5768039772122135	251	10	2	20212	H2AX,SNCA
GO:MF	profilin binding	GO:0005522	true	0.02649695833199053	1.5768039772122135	10	10	1	20212	HTT
GO:MF	dynactin binding	GO:0034452	true	0.02649695833199053	1.5768039772122135	12	10	1	20212	HTT
GO:MF	mismatch repair complex binding	GO:0032404	false	0.02649695833199053	1.5768039772122135	11	10	1	20212	PCNA
GO:MF	HMG box domain binding	GO:0071837	true	0.02649695833199053	1.5768039772122135	13	10	1	20212	TCF12
GO:MF	molecular tag activity	GO:0141047	false	0.02649695833199053	1.5768039772122135	12	10	1	20212	SUMO1
GO:MF	protein tag activity	GO:0031386	true	0.02649695833199053	1.5768039772122135	12	10	1	20212	SUMO1
GO:MF	sequence-specific DNA binding	GO:0043565	false	0.02649695833199053	1.5768039772122135	1654	10	4	20212	TCF12,GATA1,USF2,SNCA
GO:MF	sequence-specific double-stranded DNA binding	GO:1990837	false	0.02649695833199053	1.5768039772122135	1541	10	4	20212	TCF12,GATA1,USF2,SNCA
GO:MF	cAMP response element binding	GO:0035497	false	0.02649695833199053	1.5768039772122135	12	10	1	20212	TCF12
GO:MF	C2H2 zinc finger domain binding	GO:0070742	true	0.02661057425642202	1.574945753268819	14	10	1	20212	GATA1
GO:MF	DNA N-glycosylase activity	GO:0019104	false	0.02661057425642202	1.574945753268819	14	10	1	20212	PCNA
GO:MF	protein-containing complex binding	GO:0044877	false	0.027307232849201384	1.5637223064223267	1752	10	4	20212	RAD21,GATA1,PCNA,SNCA
GO:MF	mismatched DNA binding	GO:0030983	false	0.027307232849201384	1.5637223064223267	15	10	1	20212	PCNA
GO:MF	organic cyclic compound binding	GO:0097159	false	0.027307232849201384	1.5637223064223267	7546	10	8	20212	SUMO1,TCF12,H2AX,RAD21,GATA1,USF2,PCNA,SNCA
GO:MF	lncRNA binding	GO:0106222	true	0.028892192516569333	1.539219499979364	17	10	1	20212	RAD21
GO:MF	cysteine-type endopeptidase inhibitor activity involved in apoptotic process	GO:0043027	true	0.03144929304555707	1.5023891126945261	19	10	1	20212	SNCA
GO:MF	ubiquitin-specific protease binding	GO:1990381	true	0.03304943699153321	1.480835934470415	21	10	1	20212	SUMO1
GO:MF	DNA polymerase binding	GO:0070182	true	0.03304943699153321	1.480835934470415	21	10	1	20212	PCNA
GO:MF	histone acetyltransferase binding	GO:0035035	false	0.03662937226770474	1.4361705239510143	24	10	1	20212	PCNA
GO:MF	dynein complex binding	GO:0070840	true	0.03662937226770474	1.4361705239510143	25	10	1	20212	SNCA
GO:MF	RNA polymerase II-specific DNA-binding transcription factor binding	GO:0061629	false	0.03662937226770474	1.4361705239510143	349	10	2	20212	GATA1,PCNA
GO:MF	ferrous iron binding	GO:0008198	true	0.037239716590766136	1.428993632833948	26	10	1	20212	SNCA
GO:MF	protein dimerization activity	GO:0046983	false	0.040967316746637984	1.387562480281435	1113	10	3	20212	TCF12,H2AX,USF2
GO:MF	tubulin binding	GO:0015631	true	0.040967316746637984	1.387562480281435	389	10	2	20212	HTT,SNCA
GO:MF	enzyme binding	GO:0019899	false	0.040967316746637984	1.387562480281435	2103	10	4	20212	SUMO1,H2AX,HTT,PCNA
GO:MF	identical protein binding	GO:0042802	true	0.04314245886231204	1.3650951063381982	2162	10	4	20212	USF2,HTT,PCNA,SNCA
GO:MF	RNA polymerase II cis-regulatory region sequence-specific DNA binding	GO:0000978	false	0.04578811813197744	1.339247205384568	1180	10	3	20212	TCF12,GATA1,USF2
GO:MF	dynein intermediate chain binding	GO:0045505	true	0.046369258284314964	1.3337698509578824	37	10	1	20212	HTT
GO:MF	cis-regulatory region sequence-specific DNA binding	GO:0000987	false	0.046369258284314964	1.3337698509578824	1203	10	3	20212	TCF12,GATA1,USF2
GO:MF	cysteine-type endopeptidase regulator activity involved in apoptotic process	GO:0043028	false	0.047753061309788715	1.3209987818324398	41	10	1	20212	SNCA
GO:MF	nuclear estrogen receptor binding	GO:0030331	true	0.047753061309788715	1.3209987818324398	41	10	1	20212	PCNA
GO:MF	kinesin binding	GO:0019894	true	0.047753061309788715	1.3209987818324398	45	10	1	20212	SNCA
GO:MF	beta-tubulin binding	GO:0048487	false	0.047753061309788715	1.3209987818324398	42	10	1	20212	HTT
GO:MF	tau protein binding	GO:0048156	true	0.047753061309788715	1.3209987818324398	43	10	1	20212	SNCA
GO:MF	hydrolase activity, hydrolyzing N-glycosyl compounds	GO:0016799	false	0.047753061309788715	1.3209987818324398	40	10	1	20212	PCNA
GO:MF	DNA-binding transcription activator activity	GO:0001216	false	0.047753061309788715	1.3209987818324398	479	10	2	20212	TCF12,GATA1
GO:MF	DNA-binding transcription activator activity, RNA polymerase II-specific	GO:0001228	true	0.047753061309788715	1.3209987818324398	473	10	2	20212	TCF12,GATA1
GO:MF	alpha-tubulin binding	GO:0043014	false	0.047753061309788715	1.3209987818324398	45	10	1	20212	SNCA
GO:MF	transcription coactivator binding	GO:0001223	true	0.048632186987850747	1.3130761997840932	47	10	1	20212	GATA1
GO:MF	potassium channel regulator activity	GO:0015459	true	0.049874679905512836	1.3021198785877128	49	10	1	20212	SUMO1
GO:BP	positive regulation of metabolic process	GO:0009893	true	0.0017277456962238882	2.7625201801755437	3711	10	9	21031	SUMO1,TCF12,H2AX,RAD21,GATA1,USF2,HTT,PCNA,SNCA
GO:BP	regulation of protein stability	GO:0031647	false	0.0049951222425085205	2.301453879090193	324	10	4	21031	SUMO1,HTT,UBL4A,SNCA
GO:BP	positive regulation of cellular metabolic process	GO:0031325	false	0.0049951222425085205	2.301453879090193	3346	10	8	21031	TCF12,H2AX,RAD21,GATA1,USF2,HTT,PCNA,SNCA
GO:BP	positive regulation of macromolecule metabolic process	GO:0010604	false	0.0049951222425085205	2.301453879090193	3420	10	8	21031	SUMO1,TCF12,H2AX,RAD21,GATA1,USF2,PCNA,SNCA
GO:BP	regulation of nitrogen compound metabolic process	GO:0051171	false	0.009510736122539536	2.0217858677540064	5440	10	9	21031	SUMO1,TCF12,H2AX,RAD21,GATA1,USF2,HTT,PCNA,SNCA
GO:BP	positive regulation of cellular process	GO:0048522	false	0.009510736122539536	2.0217858677540064	5717	10	9	21031	SUMO1,TCF12,H2AX,RAD21,GATA1,USF2,HTT,PCNA,SNCA
GO:BP	regulation of nucleobase-containing compound metabolic process	GO:0019219	false	0.009510736122539536	2.0217858677540064	4063	10	8	21031	SUMO1,TCF12,H2AX,RAD21,GATA1,USF2,PCNA,SNCA
GO:BP	regulation of primary metabolic process	GO:0080090	false	0.009510736122539536	2.0217858677540064	5591	10	9	21031	SUMO1,TCF12,H2AX,RAD21,GATA1,USF2,HTT,PCNA,SNCA
GO:BP	positive regulation of nitrogen compound metabolic process	GO:0051173	false	0.010065542668876663	1.997162805798138	3001	10	7	21031	SUMO1,TCF12,H2AX,GATA1,USF2,PCNA,SNCA
GO:BP	negative regulation of DNA binding	GO:0043392	false	0.010065542668876663	1.997162805798138	31	10	2	21031	SUMO1,GATA1
GO:BP	regulation of transmembrane transporter activity	GO:0022898	false	0.010065542668876663	1.997162805798138	200	10	3	21031	SUMO1,HTT,SNCA
GO:BP	response to abiotic stimulus	GO:0009628	false	0.010065542668876663	1.997162805798138	1128	10	5	21031	SUMO1,H2AX,RAD21,HTT,PCNA
GO:BP	regulation of transporter activity	GO:0032409	false	0.010978310216763331	1.9594645014169465	213	10	3	21031	SUMO1,HTT,SNCA
GO:BP	positive regulation of biological process	GO:0048518	false	0.010978310216763331	1.9594645014169465	6250	10	9	21031	SUMO1,TCF12,H2AX,RAD21,GATA1,USF2,HTT,PCNA,SNCA
GO:BP	DNA repair	GO:0006281	false	0.010978310216763331	1.9594645014169465	604	10	4	21031	SUMO1,H2AX,RAD21,PCNA
GO:BP	positive regulation of release of sequestered calcium ion into cytosol	GO:0051281	false	0.014184329147533972	1.8481911994813645	43	10	2	21031	HTT,SNCA
GO:BP	protein destabilization	GO:0031648	false	0.0152282676249906	1.8173494994019754	51	10	2	21031	HTT,SNCA
GO:BP	regulation of DNA-templated transcription	GO:0006355	false	0.0152282676249906	1.8173494994019754	3446	10	7	21031	SUMO1,TCF12,RAD21,GATA1,USF2,PCNA,SNCA
GO:BP	regulation of macromolecule metabolic process	GO:0060255	false	0.0152282676249906	1.8173494994019754	6631	10	9	21031	SUMO1,TCF12,H2AX,RAD21,GATA1,USF2,HTT,PCNA,SNCA
GO:BP	regulation of cellular metabolic process	GO:0031323	false	0.0152282676249906	1.8173494994019754	6673	10	9	21031	SUMO1,TCF12,H2AX,RAD21,GATA1,USF2,HTT,PCNA,SNCA
GO:BP	regulation of RNA biosynthetic process	GO:2001141	false	0.0152282676249906	1.8173494994019754	3464	10	7	21031	SUMO1,TCF12,RAD21,GATA1,USF2,PCNA,SNCA
GO:BP	regulation of monoatomic cation transmembrane transport	GO:1904062	false	0.015301819581321386	1.8152569229640394	283	10	3	21031	SUMO1,HTT,SNCA
GO:BP	regulation of RNA metabolic process	GO:0051252	false	0.016038100770161174	1.7948470621038988	3763	10	7	21031	SUMO1,TCF12,RAD21,GATA1,USF2,PCNA,SNCA
GO:BP	negative regulation of transporter activity	GO:0032410	false	0.016038100770161174	1.7948470621038988	63	10	2	21031	SUMO1,SNCA
GO:BP	RNA biosynthetic process	GO:0032774	false	0.016038100770161174	1.7948470621038988	3601	10	7	21031	SUMO1,TCF12,RAD21,GATA1,USF2,PCNA,SNCA
GO:BP	response to cadmium ion	GO:0046686	false	0.016038100770161174	1.7948470621038988	59	10	2	21031	SUMO1,PCNA
GO:BP	positive regulation of SNARE complex assembly	GO:0035543	false	0.016038100770161174	1.7948470621038988	1	10	1	21031	SNCA
GO:BP	DNA-templated transcription	GO:0006351	false	0.016038100770161174	1.7948470621038988	3569	10	7	21031	SUMO1,TCF12,RAD21,GATA1,USF2,PCNA,SNCA
GO:BP	regulation of monoatomic ion transmembrane transport	GO:0034765	false	0.016038100770161174	1.7948470621038988	323	10	3	21031	SUMO1,HTT,SNCA
GO:BP	negative regulation of catecholamine uptake involved in synaptic transmission	GO:0051945	false	0.016038100770161174	1.7948470621038988	1	10	1	21031	SNCA
GO:BP	animal organ regeneration	GO:0031100	true	0.016038100770161174	1.7948470621038988	68	10	2	21031	GATA1,PCNA
GO:BP	regulation of glutathione peroxidase activity	GO:1903282	false	0.016038100770161174	1.7948470621038988	1	10	1	21031	SNCA
GO:BP	negative regulation of dopamine uptake involved in synaptic transmission	GO:0051585	false	0.016038100770161174	1.7948470621038988	1	10	1	21031	SNCA
GO:BP	negative regulation of norepinephrine uptake	GO:0051622	false	0.016038100770161174	1.7948470621038988	1	10	1	21031	SNCA
GO:BP	regulation of metabolic process	GO:0019222	false	0.016038100770161174	1.7948470621038988	7158	10	9	21031	SUMO1,TCF12,H2AX,RAD21,GATA1,USF2,HTT,PCNA,SNCA
GO:BP	regulation of transcription by RNA polymerase II	GO:0006357	false	0.016038100770161174	1.7948470621038988	2567	10	6	21031	TCF12,RAD21,GATA1,USF2,PCNA,SNCA
GO:BP	positive regulation of glutathione peroxidase activity	GO:1903284	false	0.016038100770161174	1.7948470621038988	1	10	1	21031	SNCA
GO:BP	positive regulation of biosynthetic process	GO:0009891	false	0.01652632799450075	1.7818236321442478	2706	10	6	21031	TCF12,RAD21,GATA1,USF2,PCNA,SNCA
GO:BP	positive regulation of cellular biosynthetic process	GO:0031328	false	0.01652632799450075	1.7818236321442478	2685	10	6	21031	TCF12,RAD21,GATA1,USF2,PCNA,SNCA
GO:BP	transcription by RNA polymerase II	GO:0006366	false	0.01652632799450075	1.7818236321442478	2691	10	6	21031	TCF12,RAD21,GATA1,USF2,PCNA,SNCA
GO:BP	regulation of metal ion transport	GO:0010959	false	0.01652632799450075	1.7818236321442478	369	10	3	21031	SUMO1,HTT,SNCA
GO:BP	response to metal ion	GO:0010038	false	0.01652632799450075	1.7818236321442478	360	10	3	21031	SUMO1,PCNA,SNCA
GO:BP	negative regulation of programmed cell death	GO:0043069	false	0.01652632799450075	1.7818236321442478	907	10	4	21031	RAD21,GATA1,HTT,SNCA
GO:BP	negative regulation of apoptotic process	GO:0043066	false	0.01652632799450075	1.7818236321442478	881	10	4	21031	RAD21,GATA1,HTT,SNCA
GO:BP	DNA damage response	GO:0006974	false	0.01652632799450075	1.7818236321442478	896	10	4	21031	SUMO1,H2AX,RAD21,PCNA
GO:BP	nucleobase-containing compound biosynthetic process	GO:0034654	false	0.016615153333609356	1.7794956464627207	4027	10	7	21031	SUMO1,TCF12,RAD21,GATA1,USF2,PCNA,SNCA
GO:BP	regulation of DNA binding	GO:0051101	false	0.016615153333609356	1.7794956464627207	80	10	2	21031	SUMO1,GATA1
GO:BP	positive regulation of exocytosis	GO:0045921	false	0.016615153333609356	1.7794956464627207	79	10	2	21031	GATA1,SNCA
GO:BP	regulation of release of sequestered calcium ion into cytosol	GO:0051279	false	0.016615153333609356	1.7794956464627207	81	10	2	21031	HTT,SNCA
GO:BP	positive regulation of calcium ion transmembrane transport	GO:1904427	false	0.016932676243455444	1.77127439535179	83	10	2	21031	HTT,SNCA
GO:BP	cellular response to stress	GO:0033554	false	0.017667160244791938	1.7528332518021656	1770	10	5	21031	SUMO1,H2AX,RAD21,PCNA,SNCA
GO:BP	heterocycle biosynthetic process	GO:0018130	false	0.017667160244791938	1.7528332518021656	4105	10	7	21031	SUMO1,TCF12,RAD21,GATA1,USF2,PCNA,SNCA
GO:BP	aromatic compound biosynthetic process	GO:0019438	false	0.017667160244791938	1.7528332518021656	4116	10	7	21031	SUMO1,TCF12,RAD21,GATA1,USF2,PCNA,SNCA
GO:BP	regulation of biological quality	GO:0065008	false	0.017978265171680684	1.7452522182043597	2846	10	6	21031	SUMO1,GATA1,USF2,HTT,UBL4A,SNCA
GO:BP	negative regulation of mitochondrial electron transport, NADH to ubiquinone	GO:1902957	false	0.017978265171680684	1.7452522182043597	2	10	1	21031	SNCA
GO:BP	regulation of primitive erythrocyte differentiation	GO:0010725	true	0.017978265171680684	1.7452522182043597	2	10	1	21031	GATA1
GO:BP	regulation of norepinephrine uptake	GO:0051621	false	0.017978265171680684	1.7452522182043597	2	10	1	21031	SNCA
GO:BP	positive regulation of hydrogen peroxide catabolic process	GO:1903285	false	0.017978265171680684	1.7452522182043597	2	10	1	21031	SNCA
GO:BP	regulation of peroxidase activity	GO:2000468	false	0.017978265171680684	1.7452522182043597	2	10	1	21031	SNCA
GO:BP	basophil differentiation	GO:0030221	true	0.017978265171680684	1.7452522182043597	2	10	1	21031	GATA1
GO:BP	positive regulation of peroxidase activity	GO:2000470	false	0.017978265171680684	1.7452522182043597	2	10	1	21031	SNCA
GO:BP	negative regulation of extrinsic apoptotic signaling pathway	GO:2001237	false	0.017978265171680684	1.7452522182043597	98	10	2	21031	GATA1,HTT
GO:BP	organic cyclic compound biosynthetic process	GO:1901362	false	0.017978265171680684	1.7452522182043597	4264	10	7	21031	SUMO1,TCF12,RAD21,GATA1,USF2,PCNA,SNCA
GO:BP	eosinophil fate commitment	GO:0035854	true	0.017978265171680684	1.7452522182043597	2	10	1	21031	GATA1
GO:BP	negative regulation of mitochondrial ATP synthesis coupled electron transport	GO:1905447	false	0.017978265171680684	1.7452522182043597	2	10	1	21031	SNCA
GO:BP	regulation of molecular function	GO:0065009	false	0.017978265171680684	1.7452522182043597	1799	10	5	21031	SUMO1,GATA1,HTT,PCNA,SNCA
GO:BP	regulation of cation channel activity	GO:2001257	false	0.01803252813551774	1.7439433815230028	100	10	2	21031	SUMO1,HTT
GO:BP	DNA metabolic process	GO:0006259	false	0.01803252813551774	1.7439433815230028	1040	10	4	21031	SUMO1,H2AX,RAD21,PCNA
GO:BP	regulation of transmembrane transport	GO:0034762	false	0.018400994783095207	1.735158697798578	446	10	3	21031	SUMO1,HTT,SNCA
GO:BP	regulation of monoatomic ion transport	GO:0043269	false	0.01873279567340331	1.7273974038885904	451	10	3	21031	SUMO1,HTT,SNCA
GO:BP	regulation of aggrephagy	GO:1905335	true	0.021136448491312725	1.6749679843985579	3	10	1	21031	HTT
GO:BP	positive regulation of nucleobase-containing compound metabolic process	GO:0045935	false	0.021136448491312725	1.6749679843985579	2052	10	5	21031	TCF12,H2AX,GATA1,USF2,PCNA
GO:BP	regulation of definitive erythrocyte differentiation	GO:0010724	true	0.021136448491312725	1.6749679843985579	3	10	1	21031	GATA1
GO:BP	negative regulation of serotonin uptake	GO:0051612	false	0.021136448491312725	1.6749679843985579	3	10	1	21031	SNCA
GO:BP	positive regulation of aggrephagy	GO:1905337	false	0.021136448491312725	1.6749679843985579	3	10	1	21031	HTT
GO:BP	positive regulation of organelle organization	GO:0010638	false	0.021136448491312725	1.6749679843985579	505	10	3	21031	RAD21,HTT,SNCA
GO:BP	negative regulation of transcription by transcription factor localization	GO:0010621	false	0.021136448491312725	1.6749679843985579	3	10	1	21031	SUMO1
GO:BP	negative regulation of binding	GO:0051100	false	0.021136448491312725	1.6749679843985579	111	10	2	21031	SUMO1,GATA1
GO:BP	positive regulation of cellular component organization	GO:0051130	false	0.021136448491312725	1.6749679843985579	1116	10	4	21031	SUMO1,RAD21,HTT,SNCA
GO:BP	negative regulation of neurotransmitter uptake	GO:0051581	false	0.021136448491312725	1.6749679843985579	3	10	1	21031	SNCA
GO:BP	mitotic telomere maintenance via semi-conservative replication	GO:1902990	false	0.021136448491312725	1.6749679843985579	3	10	1	21031	PCNA
GO:BP	negative regulation of thrombin-activated receptor signaling pathway	GO:0070495	true	0.021136448491312725	1.6749679843985579	3	10	1	21031	SNCA
GO:BP	negative regulation of chaperone-mediated autophagy	GO:1904715	false	0.021136448491312725	1.6749679843985579	3	10	1	21031	SNCA
GO:BP	regulation of thrombin-activated receptor signaling pathway	GO:0070494	false	0.021136448491312725	1.6749679843985579	3	10	1	21031	SNCA
GO:BP	establishment of organelle localization	GO:0051656	false	0.021136448491312725	1.6749679843985579	486	10	3	21031	GATA1,HTT,SNCA
GO:BP	positive regulation of calcium ion transport	GO:0051928	false	0.021136448491312725	1.6749679843985579	119	10	2	21031	HTT,SNCA
GO:BP	positive regulation of cellular component biogenesis	GO:0044089	false	0.021368915130311805	1.6702175257946974	509	10	3	21031	SUMO1,HTT,SNCA
GO:BP	leading strand elongation	GO:0006272	true	0.023486292736937277	1.6291855303043643	4	10	1	21031	PCNA
GO:BP	regulation of sequestering of calcium ion	GO:0051282	false	0.023486292736937277	1.6291855303043643	138	10	2	21031	HTT,SNCA
GO:BP	positive regulation of DNA repair	GO:0045739	false	0.023486292736937277	1.6291855303043643	131	10	2	21031	H2AX,PCNA
GO:BP	positive regulation of cation transmembrane transport	GO:1904064	false	0.023486292736937277	1.6291855303043643	135	10	2	21031	HTT,SNCA
GO:BP	response to inorganic substance	GO:0010035	false	0.023486292736937277	1.6291855303043643	531	10	3	21031	SUMO1,PCNA,SNCA
GO:BP	negative regulation of sequestering of calcium ion	GO:0051283	false	0.023486292736937277	1.6291855303043643	136	10	2	21031	HTT,SNCA
GO:BP	positive regulation of inositol 1,4,5-trisphosphate-sensitive calcium-release channel activity	GO:0031587	false	0.023486292736937277	1.6291855303043643	4	10	1	21031	HTT
GO:BP	regulation of hydrogen peroxide catabolic process	GO:2000295	false	0.023486292736937277	1.6291855303043643	4	10	1	21031	SNCA
GO:BP	establishment of meiotic sister chromatid cohesion	GO:0034089	false	0.023486292736937277	1.6291855303043643	4	10	1	21031	RAD21
GO:BP	regulation of CAMKK-AMPK signaling cascade	GO:1905289	true	0.023486292736937277	1.6291855303043643	4	10	1	21031	HTT
GO:BP	regulation of serotonin uptake	GO:0051611	false	0.023486292736937277	1.6291855303043643	4	10	1	21031	SNCA
GO:BP	release of sequestered calcium ion into cytosol	GO:0051209	false	0.023486292736937277	1.6291855303043643	135	10	2	21031	HTT,SNCA
GO:BP	positive regulation of catabolic process	GO:0009896	false	0.023486292736937277	1.6291855303043643	533	10	3	21031	SUMO1,HTT,SNCA
GO:BP	late viral transcription	GO:0019086	true	0.023486292736937277	1.6291855303043643	4	10	1	21031	USF2
GO:BP	sequestering of calcium ion	GO:0051208	false	0.024055197339567125	1.6187910759622683	142	10	2	21031	HTT,SNCA
GO:BP	cellular nitrogen compound biosynthetic process	GO:0044271	false	0.025204453923062444	1.5985227075005688	4836	10	7	21031	SUMO1,TCF12,RAD21,GATA1,USF2,PCNA,SNCA
GO:BP	cell cycle process	GO:0022402	false	0.02528617352066621	1.5971168861396767	1276	10	4	21031	H2AX,RAD21,HTT,PCNA
GO:BP	positive regulation of lipophagy	GO:1904504	false	0.02533769275062525	1.5962329344917507	5	10	1	21031	HTT
GO:BP	primitive erythrocyte differentiation	GO:0060319	false	0.02533769275062525	1.5962329344917507	5	10	1	21031	GATA1
GO:BP	positive regulation of deoxyribonuclease activity	GO:0032077	false	0.02533769275062525	1.5962329344917507	5	10	1	21031	PCNA
GO:BP	regulation of transferase activity	GO:0051338	true	0.02533769275062525	1.5962329344917507	594	10	3	21031	HTT,PCNA,SNCA
GO:BP	regulation of mitochondrial electron transport, NADH to ubiquinone	GO:1902956	false	0.02533769275062525	1.5962329344917507	5	10	1	21031	SNCA
GO:BP	regulation of lipophagy	GO:1904502	true	0.02533769275062525	1.5962329344917507	5	10	1	21031	HTT
GO:BP	imitative learning	GO:0098596	false	0.02533769275062525	1.5962329344917507	5	10	1	21031	HTT
GO:BP	regulation of inositol 1,4,5-trisphosphate-sensitive calcium-release channel activity	GO:0031585	false	0.02533769275062525	1.5962329344917507	5	10	1	21031	HTT
GO:BP	vocal learning	GO:0042297	true	0.02533769275062525	1.5962329344917507	5	10	1	21031	HTT
GO:BP	positive regulation of monoatomic ion transmembrane transport	GO:0034767	false	0.02533769275062525	1.5962329344917507	151	10	2	21031	HTT,SNCA
GO:BP	definitive erythrocyte differentiation	GO:0060318	false	0.02533769275062525	1.5962329344917507	5	10	1	21031	GATA1
GO:BP	regulation of acyl-CoA biosynthetic process	GO:0050812	false	0.02533769275062525	1.5962329344917507	5	10	1	21031	SNCA
GO:BP	regulation of extrinsic apoptotic signaling pathway	GO:2001236	false	0.02533769275062525	1.5962329344917507	155	10	2	21031	GATA1,HTT
GO:BP	regulation of hydrolase activity	GO:0051336	false	0.02572520961091065	1.589641077887552	604	10	3	21031	HTT,PCNA,SNCA
GO:BP	negative regulation of DNA-templated transcription	GO:0045892	false	0.025971583962212635	1.5855015626898747	1333	10	4	21031	SUMO1,GATA1,PCNA,SNCA
GO:BP	negative regulation of neuron apoptotic process	GO:0043524	false	0.0261801482267456	1.5820278988900969	161	10	2	21031	RAD21,SNCA
GO:BP	regulation of calcium ion transmembrane transport	GO:1903169	false	0.0263833435268351	1.5786701677266934	163	10	2	21031	HTT,SNCA
GO:BP	negative regulation of RNA biosynthetic process	GO:1902679	false	0.0263833435268351	1.5786701677266934	1347	10	4	21031	SUMO1,GATA1,PCNA,SNCA
GO:BP	organelle localization	GO:0051640	false	0.026588791533045622	1.5753014010082789	620	10	3	21031	GATA1,HTT,SNCA
GO:BP	regulation of transcription from RNA polymerase II promoter by glucose	GO:0000430	false	0.0273431588154259	1.563151315047494	6	10	1	21031	USF2
GO:BP	cellular localization	GO:0051641	false	0.0273431588154259	1.563151315047494	3621	10	6	21031	SUMO1,RAD21,GATA1,HTT,UBL4A,SNCA
GO:BP	positive regulation of transcription from RNA polymerase II promoter by glucose	GO:0000432	false	0.0273431588154259	1.563151315047494	6	10	1	21031	USF2
GO:BP	observational learning	GO:0098597	false	0.0273431588154259	1.563151315047494	6	10	1	21031	HTT
GO:BP	response to iron(II) ion	GO:0010040	false	0.0273431588154259	1.563151315047494	6	10	1	21031	SNCA
GO:BP	negative regulation of action potential	GO:0045759	false	0.0273431588154259	1.563151315047494	6	10	1	21031	SUMO1
GO:BP	response to stimulus	GO:0050896	false	0.0273431588154259	1.563151315047494	8976	10	9	21031	SUMO1,TCF12,H2AX,RAD21,GATA1,USF2,HTT,PCNA,SNCA
GO:BP	regulation of mitochondrial ATP synthesis coupled electron transport	GO:1905446	false	0.0273431588154259	1.563151315047494	6	10	1	21031	SNCA
GO:BP	positive regulation of hydrogen peroxide metabolic process	GO:0010726	false	0.0273431588154259	1.563151315047494	6	10	1	21031	SNCA
GO:BP	double-strand break repair via homologous recombination	GO:0000724	false	0.028135406600605862	1.5507468042304968	176	10	2	21031	H2AX,RAD21
GO:BP	positive regulation of nuclease activity	GO:0032075	false	0.02822134973378434	1.5494222192167957	7	10	1	21031	PCNA
GO:BP	carbon catabolite activation of transcription from RNA polymerase II promoter	GO:0000436	false	0.02822134973378434	1.5494222192167957	7	10	1	21031	USF2
GO:BP	lipophagy	GO:0061724	false	0.02822134973378434	1.5494222192167957	7	10	1	21031	HTT
GO:BP	positive regulation of transcription by glucose	GO:0046016	false	0.02822134973378434	1.5494222192167957	7	10	1	21031	USF2
GO:BP	cellular response to radiation	GO:0071478	false	0.02822134973378434	1.5494222192167957	182	10	2	21031	H2AX,PCNA
GO:BP	carbon catabolite regulation of transcription from RNA polymerase II promoter	GO:0000429	false	0.02822134973378434	1.5494222192167957	7	10	1	21031	USF2
GO:BP	recombinational repair	GO:0000725	false	0.02822134973378434	1.5494222192167957	181	10	2	21031	H2AX,RAD21
GO:BP	negative regulation of molecular function	GO:0044092	false	0.02822134973378434	1.5494222192167957	672	10	3	21031	SUMO1,GATA1,SNCA
GO:BP	replication-born double-strand break repair via sister chromatid exchange	GO:1990414	false	0.02822134973378434	1.5494222192167957	7	10	1	21031	RAD21
GO:BP	establishment of mitotic sister chromatid cohesion	GO:0034087	false	0.02822134973378434	1.5494222192167957	7	10	1	21031	RAD21
GO:BP	negative regulation of oxidative phosphorylation	GO:0090324	false	0.02822134973378434	1.5494222192167957	7	10	1	21031	SNCA
GO:BP	negative regulation of delayed rectifier potassium channel activity	GO:1902260	false	0.02822134973378434	1.5494222192167957	7	10	1	21031	SUMO1
GO:BP	response to gonadotropin-releasing hormone	GO:0097210	true	0.02822134973378434	1.5494222192167957	7	10	1	21031	TCF12
GO:BP	eosinophil differentiation	GO:0030222	false	0.02822134973378434	1.5494222192167957	7	10	1	21031	GATA1
GO:BP	regulation of exocytosis	GO:0017157	false	0.028996463834413306	1.5376549617851958	190	10	2	21031	GATA1,SNCA
GO:BP	negative regulation of RNA metabolic process	GO:0051253	false	0.028996463834413306	1.5376549617851958	1463	10	4	21031	SUMO1,GATA1,PCNA,SNCA
GO:BP	regulation of apoptotic process	GO:0042981	false	0.028996463834413306	1.5376549617851958	1463	10	4	21031	RAD21,GATA1,HTT,SNCA
GO:BP	regulation of monoatomic ion transmembrane transporter activity	GO:0032412	false	0.02938651524485777	1.531851911023618	192	10	2	21031	SUMO1,HTT
GO:BP	norepinephrine uptake	GO:0051620	false	0.02961974035545717	1.5284187527927455	9	10	1	21031	SNCA
GO:BP	negative regulation of neurotransmitter transport	GO:0051589	false	0.02961974035545717	1.5284187527927455	9	10	1	21031	SNCA
GO:BP	macromolecule metabolic process	GO:0043170	false	0.02961974035545717	1.5284187527927455	12170	10	10	21031	SUMO1,TCF12,H2AX,RAD21,GATA1,USF2,HTT,PCNA,UBL4A,SNCA
GO:BP	regulation of catecholamine uptake involved in synaptic transmission	GO:0051940	false	0.02961974035545717	1.5284187527927455	8	10	1	21031	SNCA
GO:BP	positive regulation of monoatomic ion transport	GO:0043270	false	0.02961974035545717	1.5284187527927455	209	10	2	21031	HTT,SNCA
GO:BP	carbon catabolite activation of transcription	GO:0045991	false	0.02961974035545717	1.5284187527927455	8	10	1	21031	USF2
GO:BP	carbon catabolite regulation of transcription	GO:0045990	false	0.02961974035545717	1.5284187527927455	8	10	1	21031	USF2
GO:BP	establishment of vesicle localization	GO:0051650	false	0.02961974035545717	1.5284187527927455	205	10	2	21031	HTT,SNCA
GO:BP	positive regulation of sister chromatid cohesion	GO:0045876	true	0.02961974035545717	1.5284187527927455	9	10	1	21031	RAD21
GO:BP	regulation of programmed cell death	GO:0043067	false	0.02961974035545717	1.5284187527927455	1506	10	4	21031	RAD21,GATA1,HTT,SNCA
GO:BP	regulation of dopamine uptake involved in synaptic transmission	GO:0051584	false	0.02961974035545717	1.5284187527927455	8	10	1	21031	SNCA
GO:BP	calcium ion transmembrane import into cytosol	GO:0097553	false	0.02961974035545717	1.5284187527927455	197	10	2	21031	HTT,SNCA
GO:BP	positive regulation of DNA-directed DNA polymerase activity	GO:1900264	false	0.02961974035545717	1.5284187527927455	9	10	1	21031	PCNA
GO:BP	negative regulation of monooxygenase activity	GO:0032769	true	0.02961974035545717	1.5284187527927455	9	10	1	21031	SNCA
GO:BP	primitive hemopoiesis	GO:0060215	false	0.02961974035545717	1.5284187527927455	9	10	1	21031	GATA1
GO:BP	negative regulation of cellular respiration	GO:1901856	false	0.02961974035545717	1.5284187527927455	9	10	1	21031	SNCA
GO:BP	telomere maintenance via semi-conservative replication	GO:0032201	false	0.02961974035545717	1.5284187527927455	9	10	1	21031	PCNA
GO:BP	positive regulation of protein-containing complex assembly	GO:0031334	false	0.02961974035545717	1.5284187527927455	199	10	2	21031	SUMO1,SNCA
GO:BP	learned vocalization behavior or vocal learning	GO:0098598	false	0.02961974035545717	1.5284187527927455	9	10	1	21031	HTT
GO:BP	regeneration	GO:0031099	false	0.02961974035545717	1.5284187527927455	199	10	2	21031	GATA1,PCNA
GO:BP	regulation of chaperone-mediated autophagy	GO:1904714	false	0.02961974035545717	1.5284187527927455	8	10	1	21031	SNCA
GO:BP	reproductive process	GO:0022414	false	0.02961974035545717	1.5284187527927455	1541	10	4	21031	H2AX,RAD21,GATA1,PCNA
GO:BP	regulation of DNA-directed DNA polymerase activity	GO:1900262	false	0.02961974035545717	1.5284187527927455	9	10	1	21031	PCNA
GO:BP	nitrogen compound metabolic process	GO:0006807	false	0.02961974035545717	1.5284187527927455	11995	10	10	21031	SUMO1,TCF12,H2AX,RAD21,GATA1,USF2,HTT,PCNA,UBL4A,SNCA
GO:BP	positive regulation of transmembrane transport	GO:0034764	false	0.02961974035545717	1.5284187527927455	210	10	2	21031	HTT,SNCA
GO:BP	response to stress	GO:0006950	false	0.02961974035545717	1.5284187527927455	3855	10	6	21031	SUMO1,H2AX,RAD21,GATA1,PCNA,SNCA
GO:BP	positive regulation of macromolecule biosynthetic process	GO:0010557	false	0.02961974035545717	1.5284187527927455	2603	10	5	21031	TCF12,RAD21,GATA1,USF2,PCNA
GO:BP	cellular response to metal ion	GO:0071248	false	0.02961974035545717	1.5284187527927455	200	10	2	21031	SUMO1,SNCA
GO:BP	aggrephagy	GO:0035973	false	0.02961974035545717	1.5284187527927455	9	10	1	21031	HTT
GO:BP	reproduction	GO:0000003	false	0.02980015018801407	1.525781547143161	1552	10	4	21031	H2AX,RAD21,GATA1,PCNA
GO:BP	negative regulation of transcription regulatory region DNA binding	GO:2000678	false	0.030012197095435268	1.522702210123416	10	10	1	21031	GATA1
GO:BP	regulation of gene expression	GO:0010468	false	0.030012197095435268	1.522702210123416	5526	10	7	21031	SUMO1,TCF12,RAD21,GATA1,USF2,PCNA,SNCA
GO:BP	negative regulation of nucleobase-containing compound metabolic process	GO:0045934	false	0.030012197095435268	1.522702210123416	1588	10	4	21031	SUMO1,GATA1,PCNA,SNCA
GO:BP	mitotic cell cycle process	GO:1903047	false	0.030012197095435268	1.522702210123416	745	10	3	21031	RAD21,HTT,PCNA
GO:BP	regulation of deoxyribonuclease activity	GO:0032070	false	0.030012197095435268	1.522702210123416	10	10	1	21031	PCNA
GO:BP	positive regulation of vesicle fusion	GO:0031340	false	0.030012197095435268	1.522702210123416	10	10	1	21031	SNCA
GO:BP	peptidyl-amino acid modification	GO:0018193	false	0.030012197095435268	1.522702210123416	747	10	3	21031	SUMO1,GATA1,SNCA
GO:BP	regulation of DNA repair	GO:0006282	false	0.030012197095435268	1.522702210123416	216	10	2	21031	H2AX,PCNA
GO:BP	regulation of transport	GO:0051049	false	0.030012197095435268	1.522702210123416	1594	10	4	21031	SUMO1,GATA1,HTT,SNCA
GO:BP	regulation of transcription by glucose	GO:0046015	false	0.030012197095435268	1.522702210123416	10	10	1	21031	USF2
GO:BP	negative regulation of voltage-gated potassium channel activity	GO:1903817	false	0.030012197095435268	1.522702210123416	10	10	1	21031	SUMO1
GO:BP	localization	GO:0051179	false	0.030012197095435268	1.522702210123416	5520	10	7	21031	SUMO1,RAD21,GATA1,USF2,HTT,UBL4A,SNCA
GO:BP	cellular response to follicle-stimulating hormone stimulus	GO:0071372	true	0.030012197095435268	1.522702210123416	10	10	1	21031	GATA1
GO:BP	negative regulation of glial cell apoptotic process	GO:0034351	false	0.030012197095435268	1.522702210123416	10	10	1	21031	RAD21
GO:BP	response to chemical	GO:0042221	false	0.030012197095435268	1.522702210123416	3957	10	6	21031	SUMO1,TCF12,GATA1,USF2,PCNA,SNCA
GO:BP	CAMKK-AMPK signaling cascade	GO:0061762	false	0.030012197095435268	1.522702210123416	10	10	1	21031	HTT
GO:BP	establishment of sister chromatid cohesion	GO:0034085	false	0.030012197095435268	1.522702210123416	10	10	1	21031	RAD21
GO:BP	vesicle localization	GO:0051648	false	0.03012746728929067	1.5210373764088922	224	10	2	21031	HTT,SNCA
GO:BP	negative regulation of cellular process	GO:0048523	false	0.030133170390186665	1.520955172656936	5541	10	7	21031	SUMO1,H2AX,RAD21,GATA1,HTT,PCNA,SNCA
GO:BP	cellular response to chemical stimulus	GO:0070887	false	0.03019463963240744	1.520070149251254	2683	10	5	21031	SUMO1,GATA1,USF2,PCNA,SNCA
GO:BP	cellular response to stimulus	GO:0051716	false	0.030381884330941102	1.5173852940298	7394	10	8	21031	SUMO1,H2AX,RAD21,GATA1,USF2,HTT,PCNA,SNCA
GO:BP	cellular response to inorganic substance	GO:0071241	false	0.030381884330941102	1.5173852940298	229	10	2	21031	SUMO1,SNCA
GO:BP	regulation of neuron apoptotic process	GO:0043523	false	0.030381884330941102	1.5173852940298	229	10	2	21031	RAD21,SNCA
GO:BP	extrinsic apoptotic signaling pathway	GO:0097191	false	0.030381884330941102	1.5173852940298	228	10	2	21031	GATA1,HTT
GO:BP	regulated exocytosis	GO:0045055	false	0.030381884330941102	1.5173852940298	227	10	2	21031	GATA1,SNCA
GO:BP	chromatin looping	GO:0140588	true	0.031016930392340974	1.5084011845892067	11	10	1	21031	RAD21
GO:BP	maintenance of location in cell	GO:0051651	false	0.031016930392340974	1.5084011845892067	233	10	2	21031	HTT,SNCA
GO:BP	regulation of glial cell apoptotic process	GO:0034350	false	0.031016930392340974	1.5084011845892067	11	10	1	21031	RAD21
GO:BP	auditory behavior	GO:0031223	false	0.031016930392340974	1.5084011845892067	11	10	1	21031	HTT
GO:BP	regulation of cAMP-dependent protein kinase activity	GO:2000479	true	0.03143441109269134	1.5025946715183505	12	10	1	21031	HTT
GO:BP	cellular response to oxidative stress	GO:0034599	false	0.03143441109269134	1.5025946715183505	242	10	2	21031	PCNA,SNCA
GO:BP	regulation of binding	GO:0051098	false	0.03143441109269134	1.5025946715183505	243	10	2	21031	SUMO1,GATA1
GO:BP	negative regulation of macromolecule biosynthetic process	GO:0010558	false	0.03143441109269134	1.5025946715183505	2773	10	5	21031	SUMO1,RAD21,GATA1,PCNA,SNCA
GO:BP	regulation of macromolecule biosynthetic process	GO:0010556	false	0.03143441109269134	1.5025946715183505	5654	10	7	21031	SUMO1,TCF12,RAD21,GATA1,USF2,PCNA,SNCA
GO:BP	catecholamine uptake involved in synaptic transmission	GO:0051934	false	0.03143441109269134	1.5025946715183505	12	10	1	21031	SNCA
GO:BP	negative regulation of apoptotic signaling pathway	GO:2001234	false	0.03143441109269134	1.5025946715183505	236	10	2	21031	GATA1,HTT
GO:BP	dopamine biosynthetic process	GO:0042416	true	0.03143441109269134	1.5025946715183505	12	10	1	21031	SNCA
GO:BP	inorganic cation transmembrane transport	GO:0098662	false	0.03143441109269134	1.5025946715183505	808	10	3	21031	SUMO1,HTT,SNCA
GO:BP	dopamine uptake involved in synaptic transmission	GO:0051583	false	0.03143441109269134	1.5025946715183505	12	10	1	21031	SNCA
GO:BP	cellular response to epinephrine stimulus	GO:0071872	false	0.03143441109269134	1.5025946715183505	12	10	1	21031	SNCA
GO:BP	nucleic acid metabolic process	GO:0090304	false	0.03143441109269134	1.5025946715183505	7499	10	8	21031	SUMO1,TCF12,H2AX,RAD21,GATA1,USF2,PCNA,SNCA
GO:BP	primary metabolic process	GO:0044238	false	0.03143441109269134	1.5025946715183505	12505	10	10	21031	SUMO1,TCF12,H2AX,RAD21,GATA1,USF2,HTT,PCNA,UBL4A,SNCA
GO:BP	myeloid leukocyte activation	GO:0002274	true	0.03143441109269134	1.5025946715183505	238	10	2	21031	GATA1,SNCA
GO:BP	response to oxygen-containing compound	GO:1901700	false	0.03143441109269134	1.5025946715183505	1663	10	4	21031	TCF12,GATA1,PCNA,SNCA
GO:BP	regulation of calcium ion transport	GO:0051924	false	0.03143441109269134	1.5025946715183505	241	10	2	21031	HTT,SNCA
GO:BP	serotonin uptake	GO:0051610	false	0.032194751200015	1.49221492677245	13	10	1	21031	SNCA
GO:BP	thrombin-activated receptor signaling pathway	GO:0070493	false	0.032194751200015	1.49221492677245	13	10	1	21031	SNCA
GO:BP	monoatomic cation transmembrane transport	GO:0098655	false	0.032194751200015	1.49221492677245	830	10	3	21031	SUMO1,HTT,SNCA
GO:BP	positive regulation of inositol phosphate biosynthetic process	GO:0060732	false	0.032194751200015	1.49221492677245	13	10	1	21031	SNCA
GO:BP	calmodulin dependent kinase signaling pathway	GO:0099004	false	0.032194751200015	1.49221492677245	13	10	1	21031	HTT
GO:BP	regulation of sulfur metabolic process	GO:0042762	false	0.032194751200015	1.49221492677245	13	10	1	21031	SNCA
GO:BP	negative regulation of cellular biosynthetic process	GO:0031327	false	0.032194751200015	1.49221492677245	2824	10	5	21031	SUMO1,RAD21,GATA1,PCNA,SNCA
GO:BP	mechanosensory behavior	GO:0007638	false	0.032194751200015	1.49221492677245	13	10	1	21031	HTT
GO:BP	positive regulation of osteoblast proliferation	GO:0033690	true	0.032194751200015	1.49221492677245	13	10	1	21031	GATA1
GO:BP	negative regulation of platelet-derived growth factor receptor signaling pathway	GO:0010642	true	0.032194751200015	1.49221492677245	13	10	1	21031	SNCA
GO:BP	negative regulation of microtubule polymerization	GO:0031115	true	0.032194751200015	1.49221492677245	13	10	1	21031	SNCA
GO:BP	regulation of SNARE complex assembly	GO:0035542	false	0.032194751200015	1.49221492677245	13	10	1	21031	SNCA
GO:BP	homeostatic process	GO:0042592	true	0.032194751200015	1.49221492677245	1712	10	4	21031	GATA1,USF2,HTT,SNCA
GO:BP	regulation of cellular biosynthetic process	GO:0031326	false	0.03225059646629555	1.4914622487922693	5781	10	7	21031	SUMO1,TCF12,RAD21,GATA1,USF2,PCNA,SNCA
GO:BP	negative regulation of biosynthetic process	GO:0009890	false	0.03225059646629555	1.4914622487922693	2838	10	5	21031	SUMO1,RAD21,GATA1,PCNA,SNCA
GO:BP	positive regulation of transport	GO:0051050	false	0.03225059646629555	1.4914622487922693	844	10	3	21031	GATA1,HTT,SNCA
GO:BP	biological regulation	GO:0065007	false	0.032552875830367665	1.4874106383680041	12680	10	10	21031	SUMO1,TCF12,H2AX,RAD21,GATA1,USF2,HTT,PCNA,UBL4A,SNCA
GO:BP	negative regulation of cell cycle phase transition	GO:1901988	false	0.032822913603357276	1.4838228703975678	260	10	2	21031	H2AX,RAD21
GO:BP	regulation of biosynthetic process	GO:0009889	false	0.032932011879016856	1.4823817366046645	5813	10	7	21031	SUMO1,TCF12,RAD21,GATA1,USF2,PCNA,SNCA
GO:BP	positive regulation of receptor recycling	GO:0001921	false	0.03327173240247432	1.4779245855679881	14	10	1	21031	SNCA
GO:BP	base-excision repair, gap-filling	GO:0006287	false	0.03327173240247432	1.4779245855679881	14	10	1	21031	PCNA
GO:BP	regulation of protein serine/threonine kinase activity	GO:0071900	false	0.03327173240247432	1.4779245855679881	264	10	2	21031	HTT,SNCA
GO:BP	meiotic sister chromatid cohesion	GO:0051177	false	0.03327173240247432	1.4779245855679881	14	10	1	21031	RAD21
GO:BP	positive regulation of mast cell degranulation	GO:0043306	true	0.03387223090615322	1.4701561987399214	15	10	1	21031	GATA1
GO:BP	response to hormone	GO:0009725	false	0.03387223090615322	1.4701561987399214	874	10	3	21031	TCF12,GATA1,PCNA
GO:BP	metal ion transport	GO:0030001	false	0.03387223090615322	1.4701561987399214	877	10	3	21031	SUMO1,HTT,SNCA
GO:BP	estrous cycle	GO:0044849	true	0.03387223090615322	1.4701561987399214	15	10	1	21031	PCNA
GO:BP	chaperone-mediated autophagy	GO:0061684	false	0.03387223090615322	1.4701561987399214	15	10	1	21031	SNCA
GO:BP	regulation of inositol phosphate biosynthetic process	GO:0010919	false	0.03387223090615322	1.4701561987399214	15	10	1	21031	SNCA
GO:BP	response to epinephrine	GO:0071871	false	0.03387223090615322	1.4701561987399214	15	10	1	21031	SNCA
GO:BP	negative regulation of protein import into nucleus	GO:0042308	true	0.03387223090615322	1.4701561987399214	15	10	1	21031	SUMO1
GO:BP	response to L-glutamate	GO:1902065	true	0.03387223090615322	1.4701561987399214	15	10	1	21031	PCNA
GO:BP	positive regulation of autophagy of mitochondrion	GO:1903599	true	0.03387223090615322	1.4701561987399214	15	10	1	21031	HTT
GO:BP	negative regulation of biological process	GO:0048519	false	0.03387223090615322	1.4701561987399214	5874	10	7	21031	SUMO1,H2AX,RAD21,GATA1,HTT,PCNA,SNCA
GO:BP	DNA strand elongation involved in DNA replication	GO:0006271	false	0.03387223090615322	1.4701561987399214	15	10	1	21031	PCNA
GO:BP	anatomical structure development	GO:0048856	false	0.03387223090615322	1.4701561987399214	5899	10	7	21031	SUMO1,TCF12,H2AX,GATA1,USF2,PCNA,SNCA
GO:BP	neuron apoptotic process	GO:0051402	false	0.034183438986130944	1.4661842477132951	276	10	2	21031	RAD21,SNCA
GO:BP	mitotic cell cycle	GO:0000278	false	0.034805558811705904	1.4583513891437596	895	10	3	21031	RAD21,HTT,PCNA
GO:BP	inorganic ion transmembrane transport	GO:0098660	false	0.03505235192809637	1.4552828366095736	900	10	3	21031	SUMO1,HTT,SNCA
GO:BP	negative regulation of potassium ion transmembrane transporter activity	GO:1901017	false	0.03505235192809637	1.4552828366095736	16	10	1	21031	SUMO1
GO:BP	glial cell apoptotic process	GO:0034349	false	0.03505235192809637	1.4552828366095736	16	10	1	21031	RAD21
GO:BP	post-translational protein targeting to endoplasmic reticulum membrane	GO:0006620	true	0.03505235192809637	1.4552828366095736	16	10	1	21031	UBL4A
GO:BP	Sertoli cell development	GO:0060009	true	0.03505235192809637	1.4552828366095736	16	10	1	21031	GATA1
GO:BP	response to follicle-stimulating hormone	GO:0032354	false	0.03505235192809637	1.4552828366095736	16	10	1	21031	GATA1
GO:BP	cell cycle	GO:0007049	false	0.03524506019106633	1.4529017434128706	1819	10	4	21031	H2AX,RAD21,HTT,PCNA
GO:BP	regulation of protein phosphorylation	GO:0001932	false	0.03537574833482491	1.4512943643511145	910	10	3	21031	GATA1,HTT,SNCA
GO:BP	response to lipid	GO:0033993	false	0.03616364400683425	1.4417278145815189	920	10	3	21031	GATA1,PCNA,SNCA
GO:BP	positive regulation of neurotransmitter secretion	GO:0001956	false	0.03616364400683425	1.4417278145815189	17	10	1	21031	SNCA
GO:BP	positive regulation of secretion by cell	GO:1903532	false	0.03616364400683425	1.4417278145815189	291	10	2	21031	GATA1,SNCA
GO:BP	regulation of sister chromatid cohesion	GO:0007063	false	0.03616364400683425	1.4417278145815189	17	10	1	21031	RAD21
GO:BP	regulation of delayed rectifier potassium channel activity	GO:1902259	false	0.03616364400683425	1.4417278145815189	17	10	1	21031	SUMO1
GO:BP	meiotic cell cycle	GO:0051321	false	0.03616364400683425	1.4417278145815189	290	10	2	21031	H2AX,RAD21
GO:BP	protein modification process	GO:0036211	false	0.03709695527660198	1.4306617335340968	3031	10	5	21031	SUMO1,GATA1,HTT,UBL4A,SNCA
GO:BP	synaptic vesicle priming	GO:0016082	true	0.037211883333860225	1.4293183493064752	18	10	1	21031	SNCA
GO:BP	dopamine uptake	GO:0090494	false	0.037211883333860225	1.4293183493064752	18	10	1	21031	SNCA
GO:BP	animal organ development	GO:0048513	false	0.037211883333860225	1.4293183493064752	3039	10	5	21031	TCF12,H2AX,GATA1,USF2,PCNA
GO:BP	tail-anchored membrane protein insertion into ER membrane	GO:0071816	true	0.037211883333860225	1.4293183493064752	18	10	1	21031	UBL4A
GO:BP	regulation of hydrogen peroxide metabolic process	GO:0010310	false	0.037211883333860225	1.4293183493064752	18	10	1	21031	SNCA
GO:BP	positive regulation of DNA metabolic process	GO:0051054	false	0.037211883333860225	1.4293183493064752	300	10	2	21031	H2AX,PCNA
GO:BP	cellular response to gonadotropin stimulus	GO:0071371	false	0.037211883333860225	1.4293183493064752	18	10	1	21031	GATA1
GO:BP	negative regulation of cell cycle process	GO:0010948	false	0.03726957235257216	1.428645590503033	302	10	2	21031	H2AX,RAD21
GO:BP	cellular response to chemical stress	GO:0062197	false	0.03761543221288956	1.4246339436389042	304	10	2	21031	PCNA,SNCA
GO:BP	apoptotic process	GO:0006915	false	0.03807956041936492	1.419308073642239	1913	10	4	21031	RAD21,GATA1,HTT,SNCA
GO:BP	regulation of phosphorylation	GO:0042325	false	0.03807956041936492	1.419308073642239	966	10	3	21031	GATA1,HTT,SNCA
GO:BP	catecholamine uptake	GO:0090493	false	0.03807956041936492	1.419308073642239	19	10	1	21031	SNCA
GO:BP	intracellular calcium ion homeostasis	GO:0006874	false	0.03807956041936492	1.419308073642239	310	10	2	21031	HTT,SNCA
GO:BP	double-strand break repair	GO:0006302	false	0.03807956041936492	1.419308073642239	309	10	2	21031	H2AX,RAD21
GO:BP	secretion	GO:0046903	false	0.03807956041936492	1.419308073642239	963	10	3	21031	GATA1,USF2,SNCA
GO:BP	regulation of neurotransmitter uptake	GO:0051580	false	0.03807956041936492	1.419308073642239	19	10	1	21031	SNCA
GO:BP	negative regulation of bone mineralization	GO:0030502	true	0.03807956041936492	1.419308073642239	19	10	1	21031	GATA1
GO:BP	response to magnesium ion	GO:0032026	false	0.03807956041936492	1.419308073642239	19	10	1	21031	SNCA
GO:BP	protein catabolic process	GO:0030163	false	0.03807956041936492	1.419308073642239	968	10	3	21031	SUMO1,UBL4A,SNCA
GO:BP	nucleobase-containing compound metabolic process	GO:0006139	false	0.03807956041936492	1.419308073642239	8055	10	8	21031	SUMO1,TCF12,H2AX,RAD21,GATA1,USF2,PCNA,SNCA
GO:BP	response to organonitrogen compound	GO:0010243	false	0.03807956041936492	1.419308073642239	964	10	3	21031	TCF12,GATA1,PCNA
GO:BP	regulation of cellular component biogenesis	GO:0044087	false	0.03824614649530475	1.4174123158079368	971	10	3	21031	SUMO1,HTT,SNCA
GO:BP	positive regulation of secretion	GO:0051047	false	0.03862762410399881	1.413102003484878	316	10	2	21031	GATA1,SNCA
GO:BP	negative regulation of oxidoreductase activity	GO:0051354	false	0.03862762410399881	1.413102003484878	20	10	1	21031	SNCA
GO:BP	regulation of nuclease activity	GO:0032069	false	0.03862762410399881	1.413102003484878	20	10	1	21031	PCNA
GO:BP	negative regulation of myeloid cell apoptotic process	GO:0033033	false	0.03862762410399881	1.413102003484878	20	10	1	21031	GATA1
GO:BP	regulation of glutamate secretion	GO:0014048	true	0.03862762410399881	1.413102003484878	20	10	1	21031	SNCA
GO:BP	positive regulation of proteolysis	GO:0045862	true	0.03894756326792639	1.4095197085279367	320	10	2	21031	SUMO1,SNCA
GO:BP	negative regulation of transcription by RNA polymerase II	GO:0000122	false	0.03898857551370657	1.409062631901988	986	10	3	21031	GATA1,PCNA,SNCA
GO:BP	catecholamine biosynthetic process	GO:0042423	false	0.0398983984266194	1.3990445371062743	21	10	1	21031	SNCA
GO:BP	definitive hemopoiesis	GO:0060216	false	0.0398983984266194	1.3990445371062743	21	10	1	21031	GATA1
GO:BP	catechol-containing compound biosynthetic process	GO:0009713	false	0.0398983984266194	1.3990445371062743	21	10	1	21031	SNCA
GO:BP	positive regulation of cellular catabolic process	GO:0031331	false	0.04018549887770825	1.395930635809645	332	10	2	21031	HTT,SNCA
GO:BP	cell death	GO:0008219	false	0.04018549887770825	1.395930635809645	1988	10	4	21031	RAD21,GATA1,HTT,SNCA
GO:BP	SNARE complex assembly	GO:0035493	false	0.04018549887770825	1.395930635809645	22	10	1	21031	SNCA
GO:BP	cellular response to abiotic stimulus	GO:0071214	false	0.04018549887770825	1.395930635809645	335	10	2	21031	H2AX,PCNA
GO:BP	response to lipopolysaccharide	GO:0032496	false	0.04018549887770825	1.395930635809645	336	10	2	21031	GATA1,SNCA
GO:BP	regulation of long-term neuronal synaptic plasticity	GO:0048169	true	0.04018549887770825	1.395930635809645	22	10	1	21031	SNCA
GO:BP	negative regulation of potassium ion transmembrane transport	GO:1901380	false	0.04018549887770825	1.395930635809645	22	10	1	21031	SUMO1
GO:BP	calcium ion homeostasis	GO:0055074	false	0.04018549887770825	1.395930635809645	334	10	2	21031	HTT,SNCA
GO:BP	programmed cell death	GO:0012501	false	0.04018549887770825	1.395930635809645	1984	10	4	21031	RAD21,GATA1,HTT,SNCA
GO:BP	DNA recombination	GO:0006310	false	0.04018549887770825	1.395930635809645	334	10	2	21031	H2AX,RAD21
GO:BP	regulation of oxidative phosphorylation	GO:0002082	false	0.04018549887770825	1.395930635809645	22	10	1	21031	SNCA
GO:BP	establishment of localization in cell	GO:0051649	false	0.04018549887770825	1.395930635809645	1972	10	4	21031	SUMO1,GATA1,HTT,SNCA
GO:BP	cellular response to environmental stimulus	GO:0104004	false	0.04018549887770825	1.395930635809645	335	10	2	21031	H2AX,PCNA
GO:BP	monoatomic ion transmembrane transport	GO:0034220	false	0.04018549887770825	1.395930635809645	1013	10	3	21031	SUMO1,HTT,SNCA
GO:BP	heterocycle metabolic process	GO:0046483	false	0.04018549887770825	1.395930635809645	8228	10	8	21031	SUMO1,TCF12,H2AX,RAD21,GATA1,USF2,PCNA,SNCA
GO:BP	serotonin transport	GO:0006837	false	0.04018549887770825	1.395930635809645	22	10	1	21031	SNCA
GO:BP	regulation of vesicle fusion	GO:0031338	false	0.040309625482999635	1.3945912368611446	23	10	1	21031	SNCA
GO:BP	chemical homeostasis	GO:0048878	false	0.040309625482999635	1.3945912368611446	1031	10	3	21031	USF2,HTT,SNCA
GO:BP	regulation of catabolic process	GO:0009894	false	0.040309625482999635	1.3945912368611446	1026	10	3	21031	SUMO1,HTT,SNCA
GO:BP	platelet formation	GO:0030220	true	0.040309625482999635	1.3945912368611446	23	10	1	21031	GATA1
GO:BP	negative regulation of cellular metabolic process	GO:0031324	false	0.040309625482999635	1.3945912368611446	3226	10	5	21031	SUMO1,RAD21,GATA1,PCNA,SNCA
GO:BP	calcium ion transmembrane transport	GO:0070588	false	0.040309625482999635	1.3945912368611446	342	10	2	21031	HTT,SNCA
GO:BP	Sertoli cell differentiation	GO:0060008	false	0.040309625482999635	1.3945912368611446	23	10	1	21031	GATA1
GO:BP	positive regulation of neurotransmitter transport	GO:0051590	false	0.040309625482999635	1.3945912368611446	23	10	1	21031	SNCA
GO:BP	negative regulation of nucleocytoplasmic transport	GO:0046823	false	0.040309625482999635	1.3945912368611446	23	10	1	21031	SUMO1
GO:BP	maintenance of location	GO:0051235	false	0.040309625482999635	1.3945912368611446	341	10	2	21031	HTT,SNCA
GO:BP	monoatomic cation transport	GO:0006812	false	0.04037370313332466	1.3939014146567925	1033	10	3	21031	SUMO1,HTT,SNCA
GO:BP	cellular aromatic compound metabolic process	GO:0006725	false	0.04045139074933954	1.3930665424230104	8280	10	8	21031	SUMO1,TCF12,H2AX,RAD21,GATA1,USF2,PCNA,SNCA
GO:BP	regulation of localization	GO:0032879	false	0.04045139074933954	1.3930665424230104	2018	10	4	21031	SUMO1,GATA1,HTT,SNCA
GO:BP	negative regulation of macromolecule metabolic process	GO:0010605	false	0.04045139074933954	1.3930665424230104	3240	10	5	21031	SUMO1,RAD21,GATA1,PCNA,SNCA
GO:BP	exocytosis	GO:0006887	false	0.04061438779637884	1.3913200887464732	346	10	2	21031	GATA1,SNCA
GO:BP	norepinephrine transport	GO:0015874	false	0.04103799916090041	1.3868138217403685	24	10	1	21031	SNCA
GO:BP	macromolecule modification	GO:0043412	false	0.04103799916090041	1.3868138217403685	3262	10	5	21031	SUMO1,GATA1,HTT,UBL4A,SNCA
GO:BP	embryonic hemopoiesis	GO:0035162	false	0.04103799916090041	1.3868138217403685	24	10	1	21031	GATA1
GO:BP	regulation of platelet-derived growth factor receptor signaling pathway	GO:0010640	false	0.04103799916090041	1.3868138217403685	24	10	1	21031	SNCA
GO:BP	regulation of autophagy	GO:0010506	false	0.04181098672619244	1.378709583114883	357	10	2	21031	HTT,SNCA
GO:BP	platelet morphogenesis	GO:0036344	false	0.04181098672619244	1.378709583114883	25	10	1	21031	GATA1
GO:BP	regulation of receptor recycling	GO:0001919	false	0.04181098672619244	1.378709583114883	25	10	1	21031	SNCA
GO:BP	cellular response to copper ion	GO:0071280	false	0.04181098672619244	1.378709583114883	25	10	1	21031	SNCA
GO:BP	response to nitrogen compound	GO:1901698	false	0.04181098672619244	1.378709583114883	1060	10	3	21031	TCF12,GATA1,PCNA
GO:BP	response to molecule of bacterial origin	GO:0002237	false	0.04181098672619244	1.378709583114883	354	10	2	21031	GATA1,SNCA
GO:BP	positive regulation of alcohol biosynthetic process	GO:1902932	false	0.04181098672619244	1.378709583114883	25	10	1	21031	SNCA
GO:BP	developmental process	GO:0032502	false	0.04249622085957453	1.3716496895451857	6453	10	7	21031	SUMO1,TCF12,H2AX,GATA1,USF2,PCNA,SNCA
GO:BP	negative regulation of organelle organization	GO:0010639	false	0.04249622085957453	1.3716496895451857	361	10	2	21031	RAD21,SNCA
GO:BP	regulation of synaptic vesicle recycling	GO:1903421	false	0.04273731245384081	1.3691927920260774	26	10	1	21031	SNCA
GO:BP	translesion synthesis	GO:0019985	true	0.04273731245384081	1.3691927920260774	26	10	1	21031	PCNA
GO:BP	positive regulation of leukocyte degranulation	GO:0043302	false	0.04273731245384081	1.3691927920260774	26	10	1	21031	GATA1
GO:BP	regulation of protein catabolic process	GO:0042176	false	0.04273731245384081	1.3691927920260774	365	10	2	21031	SUMO1,SNCA
GO:BP	cellular response to gamma radiation	GO:0071480	true	0.04273731245384081	1.3691927920260774	26	10	1	21031	H2AX
GO:BP	positive regulation of transferase activity	GO:0051347	false	0.04284221572841597	1.3681280762682797	366	10	2	21031	PCNA,SNCA
GO:BP	regulation of nucleotide biosynthetic process	GO:0030808	false	0.04353335043039909	1.3611779072179766	27	10	1	21031	SNCA
GO:BP	regulation of protein metabolic process	GO:0051246	false	0.04353335043039909	1.3611779072179766	2102	10	4	21031	SUMO1,GATA1,HTT,SNCA
GO:BP	regulation of body fluid levels	GO:0050878	false	0.04353335043039909	1.3611779072179766	371	10	2	21031	GATA1,USF2
GO:BP	regulation of purine nucleotide biosynthetic process	GO:1900371	false	0.04353335043039909	1.3611779072179766	27	10	1	21031	SNCA
GO:BP	inositol phosphate biosynthetic process	GO:0032958	false	0.04353335043039909	1.3611779072179766	27	10	1	21031	SNCA
GO:BP	positive regulation of molecular function	GO:0044093	false	0.043817630170077095	1.358351114495299	1097	10	3	21031	HTT,PCNA,SNCA
GO:BP	positive regulation of hydrolase activity	GO:0051345	false	0.044052781333144116	1.3560266666048448	378	10	2	21031	PCNA,SNCA
GO:BP	negative regulation of amine transport	GO:0051953	false	0.044052781333144116	1.3560266666048448	28	10	1	21031	SNCA
GO:BP	negative regulation of biomineral tissue development	GO:0070168	false	0.044052781333144116	1.3560266666048448	28	10	1	21031	GATA1
GO:BP	synaptic transmission, dopaminergic	GO:0001963	false	0.044052781333144116	1.3560266666048448	28	10	1	21031	SNCA
GO:BP	response to gonadotropin	GO:0034698	false	0.044052781333144116	1.3560266666048448	28	10	1	21031	GATA1
GO:BP	glutamate secretion	GO:0014047	false	0.044052781333144116	1.3560266666048448	28	10	1	21031	SNCA
GO:BP	negative regulation of interleukin-1 beta production	GO:0032691	true	0.044052781333144116	1.3560266666048448	28	10	1	21031	RAD21
GO:BP	regulation of osteoblast proliferation	GO:0033688	false	0.044052781333144116	1.3560266666048448	28	10	1	21031	GATA1
GO:BP	regulation of apoptotic signaling pathway	GO:2001233	false	0.044547674231948615	1.3511749649065121	382	10	2	21031	GATA1,HTT
GO:BP	organic cyclic compound metabolic process	GO:1901360	false	0.044547674231948615	1.3511749649065121	8525	10	8	21031	SUMO1,TCF12,H2AX,RAD21,GATA1,USF2,PCNA,SNCA
GO:BP	negative regulation of potassium ion transport	GO:0043267	false	0.044897974760950504	1.3477732485285392	29	10	1	21031	SUMO1
GO:BP	positive regulation of cilium assembly	GO:0045724	true	0.044897974760950504	1.3477732485285392	29	10	1	21031	HTT
GO:BP	response to iron ion	GO:0010039	false	0.044897974760950504	1.3477732485285392	29	10	1	21031	SNCA
GO:BP	establishment of localization	GO:0051234	false	0.044897974760950504	1.3477732485285392	4881	10	6	21031	SUMO1,GATA1,USF2,HTT,UBL4A,SNCA
GO:BP	negative regulation of cell cycle	GO:0045786	false	0.045254125085329354	1.3443418270633671	388	10	2	21031	H2AX,RAD21
GO:BP	response to oxidative stress	GO:0006979	false	0.04565352138882913	1.3405257184417267	393	10	2	21031	PCNA,SNCA
GO:BP	regulation of phosphorus metabolic process	GO:0051174	false	0.04565352138882913	1.3405257184417267	1133	10	3	21031	GATA1,HTT,SNCA
GO:BP	positive regulation of erythrocyte differentiation	GO:0045648	true	0.04565352138882913	1.3405257184417267	30	10	1	21031	GATA1
GO:BP	regulation of mast cell degranulation	GO:0043304	false	0.04565352138882913	1.3405257184417267	30	10	1	21031	GATA1
GO:BP	response to auditory stimulus	GO:0010996	false	0.04565352138882913	1.3405257184417267	30	10	1	21031	HTT
GO:BP	regulation of phosphate metabolic process	GO:0019220	false	0.04565352138882913	1.3405257184417267	1132	10	3	21031	GATA1,HTT,SNCA
GO:BP	negative regulation of metabolic process	GO:0009892	false	0.046273532809194114	1.3346673424934268	3455	10	5	21031	SUMO1,RAD21,GATA1,PCNA,SNCA
GO:BP	hydrogen peroxide catabolic process	GO:0042744	false	0.046273532809194114	1.3346673424934268	31	10	1	21031	SNCA
GO:BP	organic substance metabolic process	GO:0071704	false	0.046273532809194114	1.3346673424934268	13768	10	10	21031	SUMO1,TCF12,H2AX,RAD21,GATA1,USF2,HTT,PCNA,UBL4A,SNCA
GO:BP	liver regeneration	GO:0097421	false	0.046273532809194114	1.3346673424934268	31	10	1	21031	PCNA
GO:BP	positive regulation of calcium ion transmembrane transporter activity	GO:1901021	false	0.046273532809194114	1.3346673424934268	31	10	1	21031	HTT
GO:BP	regulation of aerobic respiration	GO:1903715	false	0.046273532809194114	1.3346673424934268	31	10	1	21031	SNCA
GO:BP	mitotic sister chromatid cohesion	GO:0007064	false	0.046273532809194114	1.3346673424934268	31	10	1	21031	RAD21
GO:BP	negative regulation of nitrogen compound metabolic process	GO:0051172	false	0.04723229965617954	1.3257609088870834	2202	10	4	21031	SUMO1,GATA1,PCNA,SNCA
GO:BP	negative regulation of intracellular protein transport	GO:0090317	false	0.04739604859986522	1.3242578638703584	32	10	1	21031	SUMO1
GO:BP	mismatch repair	GO:0006298	false	0.04739604859986522	1.3242578638703584	32	10	1	21031	PCNA
GO:BP	cellular nitrogen compound metabolic process	GO:0034641	false	0.04809423411763518	1.3179069868484665	8692	10	8	21031	SUMO1,TCF12,H2AX,RAD21,GATA1,USF2,PCNA,SNCA
GO:BP	regulation of organelle organization	GO:0033043	false	0.04821385292719068	1.3168281612330963	1173	10	3	21031	RAD21,HTT,SNCA
GO:BP	osteoblast proliferation	GO:0033687	false	0.048260442308301406	1.316408702087939	33	10	1	21031	GATA1
GO:BP	regulation of myeloid cell apoptotic process	GO:0033032	false	0.048260442308301406	1.316408702087939	33	10	1	21031	GATA1
GO:BP	protein insertion into ER membrane	GO:0045048	false	0.048260442308301406	1.316408702087939	33	10	1	21031	UBL4A
GO:BP	negative regulation of transport	GO:0051051	false	0.04862593747459581	1.3131320126869213	415	10	2	21031	SUMO1,SNCA
GO:BP	regulation of protein-containing complex assembly	GO:0043254	false	0.04882965685515876	1.311316327660064	417	10	2	21031	SUMO1,SNCA
GO:BP	protein localization to organelle	GO:0033365	false	0.04882965685515876	1.311316327660064	1184	10	3	21031	SUMO1,RAD21,UBL4A
GO:BP	negative regulation of interleukin-1 production	GO:0032692	false	0.04922368127210856	1.3078259100078837	34	10	1	21031	RAD21
GO:CC	nucleoplasm	GO:0005654	true	0.00042257682090427227	3.3740943284608216	4220	10	9	22097	SUMO1,TCF12,H2AX,RAD21,GATA1,USF2,HTT,PCNA,UBL4A
GO:CC	chromatin	GO:0000785	false	0.0006318870189051145	3.199360566420765	1368	10	6	22097	TCF12,H2AX,RAD21,GATA1,USF2,PCNA
GO:CC	protein-DNA complex	GO:0032993	false	0.0006318870189051145	3.199360566420765	1436	10	6	22097	TCF12,H2AX,RAD21,GATA1,USF2,PCNA
GO:CC	nuclear lumen	GO:0031981	false	0.0011126223851676304	2.9536522066125372	5521	10	9	22097	SUMO1,TCF12,H2AX,RAD21,GATA1,USF2,HTT,PCNA,UBL4A
GO:CC	intracellular non-membrane-bounded organelle	GO:0043232	false	0.0018807301831216968	2.725673505558881	6591	10	9	22097	SUMO1,TCF12,H2AX,RAD21,GATA1,USF2,HTT,PCNA,SNCA
GO:CC	organelle lumen	GO:0043233	false	0.0018807301831216968	2.725673505558881	6657	10	9	22097	SUMO1,TCF12,H2AX,RAD21,GATA1,USF2,HTT,PCNA,UBL4A
GO:CC	chromosome	GO:0005694	false	0.0018807301831216968	2.725673505558881	1949	10	6	22097	TCF12,H2AX,RAD21,GATA1,USF2,PCNA
GO:CC	non-membrane-bounded organelle	GO:0043228	false	0.0018807301831216968	2.725673505558881	6592	10	9	22097	SUMO1,TCF12,H2AX,RAD21,GATA1,USF2,HTT,PCNA,SNCA
GO:CC	membrane-enclosed lumen	GO:0031974	false	0.0018807301831216968	2.725673505558881	6657	10	9	22097	SUMO1,TCF12,H2AX,RAD21,GATA1,USF2,HTT,PCNA,UBL4A
GO:CC	nuclear chromosome	GO:0000228	false	0.0018807301831216968	2.725673505558881	222	10	3	22097	H2AX,RAD21,PCNA
GO:CC	intracellular organelle lumen	GO:0070013	false	0.0018807301831216968	2.725673505558881	6657	10	9	22097	SUMO1,TCF12,H2AX,RAD21,GATA1,USF2,HTT,PCNA,UBL4A
GO:CC	protein-containing complex	GO:0032991	false	0.0018807301831216968	2.725673505558881	8588	10	10	22097	SUMO1,TCF12,H2AX,RAD21,GATA1,USF2,HTT,PCNA,UBL4A,SNCA
GO:CC	male germ cell nucleus	GO:0001673	false	0.0031598392045759038	2.500335016856964	55	10	2	22097	H2AX,PCNA
GO:CC	DNA polymerase processivity factor complex	GO:0044796	false	0.0037060083623394165	2.4310936050619762	1	10	1	22097	PCNA
GO:CC	nucleus	GO:0005634	false	0.0037060083623394165	2.4310936050619762	10074	10	10	22097	SUMO1,TCF12,H2AX,RAD21,GATA1,USF2,HTT,PCNA,UBL4A,SNCA
GO:CC	PCNA complex	GO:0043626	false	0.0037060083623394165	2.4310936050619762	1	10	1	22097	PCNA
GO:CC	inclusion body	GO:0016234	true	0.0037060083623394165	2.4310936050619762	72	10	2	22097	HTT,SNCA
GO:CC	nuclear body	GO:0016604	false	0.0037060083623394165	2.4310936050619762	895	10	4	22097	SUMO1,TCF12,H2AX,PCNA
GO:CC	germ cell nucleus	GO:0043073	false	0.0037060083623394165	2.4310936050619762	69	10	2	22097	H2AX,PCNA
GO:CC	replication fork	GO:0005657	false	0.0037186387827206455	2.4296160056394434	74	10	2	22097	H2AX,PCNA
GO:CC	condensed nuclear chromosome	GO:0000794	false	0.004346102952368102	2.361899990137955	82	10	2	22097	H2AX,RAD21
GO:CC	chromosomal region	GO:0098687	false	0.00450552187188357	2.346254897703198	402	10	3	22097	H2AX,RAD21,PCNA
GO:CC	nuclear speck	GO:0016607	false	0.004861462403411671	2.31323306855738	419	10	3	22097	SUMO1,TCF12,H2AX
GO:CC	PCNA-p21 complex	GO:0070557	true	0.005731134097044066	2.24175942980347	2	10	1	22097	PCNA
GO:CC	BAT3 complex	GO:0071818	false	0.00825115241782381	2.083485390389578	3	10	1	22097	UBL4A
GO:CC	nuclear periphery	GO:0034399	false	0.01208189883099212	1.917864805200313	153	10	2	22097	RAD21,PCNA
GO:CC	mitotic cohesin complex	GO:0030892	false	0.013300181944866804	1.8761424178967347	6	10	1	22097	RAD21
GO:CC	nuclear stress granule	GO:0097165	false	0.013300181944866804	1.8761424178967347	6	10	1	22097	SUMO1
GO:CC	cytoskeleton	GO:0005856	false	0.013300181944866804	1.8761424178967347	2430	10	5	22097	H2AX,RAD21,HTT,PCNA,SNCA
GO:CC	microtubule cytoskeleton	GO:0015630	false	0.013300181944866804	1.8761424178967347	1405	10	4	22097	H2AX,RAD21,HTT,PCNA
GO:CC	chromosome, telomeric region	GO:0000781	false	0.013300181944866804	1.8761424178967347	171	10	2	22097	H2AX,PCNA
GO:CC	meiotic cohesin complex	GO:0030893	false	0.01502891568294537	1.8230723520744978	7	10	1	22097	RAD21
GO:CC	cohesin complex	GO:0008278	false	0.02080656312694182	1.6817996515651183	10	10	1	22097	RAD21
GO:CC	microtubule organizing center	GO:0005815	false	0.024109635730315947	1.617809351277827	865	10	3	22097	H2AX,HTT,PCNA
GO:CC	nuclear lamina	GO:0005652	false	0.024109635730315947	1.617809351277827	13	10	1	22097	PCNA
GO:CC	postsynaptic cytosol	GO:0099524	true	0.024109635730315947	1.617809351277827	13	10	1	22097	HTT
GO:CC	presynaptic cytosol	GO:0099523	false	0.024109635730315947	1.617809351277827	13	10	1	22097	HTT
GO:CC	ER membrane insertion complex	GO:0072379	false	0.0252758077616404	1.5972949563772167	14	10	1	22097	UBL4A
GO:CC	condensed chromosome	GO:0000793	false	0.025937880518251844	1.5860655146372358	282	10	2	22097	H2AX,RAD21
GO:CC	XY body	GO:0001741	false	0.025937880518251844	1.5860655146372358	15	10	1	22097	H2AX
GO:CC	enzyme activator complex	GO:0150005	false	0.0267620827168215	1.5724800913068337	16	10	1	22097	PCNA
GO:CC	platelet alpha granule membrane	GO:0031092	true	0.02775204607426051	1.5567049921447913	17	10	1	22097	SNCA
GO:CC	cytosolic region	GO:0099522	false	0.0318707085924963	1.4966082805993763	20	10	1	22097	HTT
GO:CC	replisome	GO:0030894	false	0.03734523483242851	1.427764805307937	24	10	1	22097	PCNA
GO:CC	sex chromosome	GO:0000803	false	0.045588483559178924	1.3411448537913264	30	10	1	22097	H2AX
REAC	SUMOylation	REAC:R-HSA-2990846	false	0.014226199546453601	1.8469111038825172	176	10	3	10842	SUMO1,RAD21,PCNA
REAC	SUMO E3 ligases SUMOylate target proteins	REAC:R-HSA-3108232	false	0.014226199546453601	1.8469111038825172	170	10	3	10842	SUMO1,RAD21,PCNA
REAC	RNA Polymerase II Transcription	REAC:R-HSA-73857	false	0.014226199546453601	1.8469111038825172	1355	10	6	10842	SUMO1,TCF12,H2AX,GATA1,HTT,PCNA
REAC	Generic Transcription Pathway	REAC:R-HSA-212436	false	0.014226199546453601	1.8469111038825172	1234	10	6	10842	SUMO1,TCF12,H2AX,GATA1,HTT,PCNA
REAC	RUNX1 regulates transcription of genes involved in differentiation of HSCs	REAC:R-HSA-8939236	false	0.014226199546453601	1.8469111038825172	129	10	3	10842	TCF12,H2AX,GATA1
REAC	Estrogen-dependent gene expression	REAC:R-HSA-9018519	false	0.014226199546453601	1.8469111038825172	147	10	3	10842	H2AX,RAD21,USF2
REAC	DNA Double-Strand Break Repair	REAC:R-HSA-5693532	false	0.014226199546453601	1.8469111038825172	168	10	3	10842	SUMO1,H2AX,PCNA
REAC	SUMOylation of DNA replication proteins	REAC:R-HSA-4615885	false	0.016686437134370544	1.7776363833964333	43	10	2	10842	SUMO1,PCNA
REAC	Transcriptional regulation by RUNX1	REAC:R-HSA-8878171	false	0.017477682389648024	1.7575161570631006	234	10	3	10842	TCF12,H2AX,GATA1
REAC	ESR-mediated signaling	REAC:R-HSA-8939211	false	0.017477682389648024	1.7575161570631006	216	10	3	10842	H2AX,RAD21,USF2
REAC	Cell Cycle, Mitotic	REAC:R-HSA-69278	false	0.017477682389648024	1.7575161570631006	547	10	4	10842	SUMO1,H2AX,RAD21,PCNA
REAC	Gene expression (Transcription)	REAC:R-HSA-74160	false	0.017477682389648024	1.7575161570631006	1518	10	6	10842	SUMO1,TCF12,H2AX,GATA1,HTT,PCNA
REAC	SUMOylation of DNA damage response and repair proteins	REAC:R-HSA-3108214	false	0.025385417645568887	1.5954156871077554	72	10	2	10842	SUMO1,RAD21
REAC	Meiotic synapsis	REAC:R-HSA-1221632	false	0.025385417645568887	1.5954156871077554	76	10	2	10842	H2AX,RAD21
REAC	Global Genome Nucleotide Excision Repair (GG-NER)	REAC:R-HSA-5696399	false	0.025385417645568887	1.5954156871077554	84	10	2	10842	SUMO1,PCNA
REAC	SUMOylation of nuclear envelope proteins	REAC:R-HSA-9793242	false	0.025385417645568887	1.5954156871077554	3	10	1	10842	SUMO1
REAC	Signaling by Nuclear Receptors	REAC:R-HSA-9006931	false	0.025385417645568887	1.5954156871077554	290	10	3	10842	H2AX,RAD21,USF2
REAC	DNA Repair	REAC:R-HSA-73894	false	0.025385417645568887	1.5954156871077554	329	10	3	10842	SUMO1,H2AX,PCNA
REAC	Cell Cycle	REAC:R-HSA-1640170	false	0.025385417645568887	1.5954156871077554	677	10	4	10842	SUMO1,H2AX,RAD21,PCNA
REAC	Base Excision Repair	REAC:R-HSA-73884	false	0.025385417645568887	1.5954156871077554	88	10	2	10842	H2AX,PCNA
REAC	DNA Double Strand Break Response	REAC:R-HSA-5693606	false	0.025385417645568887	1.5954156871077554	78	10	2	10842	SUMO1,H2AX
REAC	Recruitment and ATM-mediated phosphorylation of repair and signaling proteins at DNA double strand breaks	REAC:R-HSA-5693565	false	0.025385417645568887	1.5954156871077554	77	10	2	10842	SUMO1,H2AX
REAC	RUNX1 regulates genes involved in megakaryocyte differentiation and platelet function	REAC:R-HSA-8936459	false	0.027973087954344573	1.5532595891340726	95	10	2	10842	H2AX,GATA1
REAC	Telomere Maintenance	REAC:R-HSA-157579	false	0.03356890047419617	1.4740628835303495	111	10	2	10842	H2AX,PCNA
REAC	Amyloid fiber formation	REAC:R-HSA-977225	false	0.03356890047419617	1.4740628835303495	110	10	2	10842	H2AX,SNCA
REAC	Nucleotide Excision Repair	REAC:R-HSA-5696398	false	0.03356890047419617	1.4740628835303495	109	10	2	10842	SUMO1,PCNA
REAC	SUMO is conjugated to E1 (UBA2:SAE1)	REAC:R-HSA-3065676	false	0.03359246785842454	1.4737580897002807	5	10	1	10842	SUMO1
REAC	Meiosis	REAC:R-HSA-1500620	false	0.03397216003513227	1.4688768387197593	116	10	2	10842	H2AX,RAD21
REAC	M Phase	REAC:R-HSA-68886	false	0.03490701697442149	1.4570872628129017	406	10	3	10842	SUMO1,H2AX,RAD21
REAC	SUMO is proteolytically processed	REAC:R-HSA-3065679	false	0.036264810484405476	1.4405145877677112	6	10	1	10842	SUMO1
REAC	Chromosome Maintenance	REAC:R-HSA-73886	false	0.03922294643413496	1.4064597851704717	138	10	2	10842	H2AX,PCNA
REAC	SUMO is transferred from E1 to E2 (UBE2I, UBC9)	REAC:R-HSA-3065678	false	0.03922294643413496	1.4064597851704717	7	10	1	10842	SUMO1
REAC	HDR through Homologous Recombination (HRR) or Single Strand Annealing (SSA)	REAC:R-HSA-5693567	false	0.03922294643413496	1.4064597851704717	132	10	2	10842	H2AX,PCNA
REAC	Homology Directed Repair	REAC:R-HSA-5693538	false	0.03922294643413496	1.4064597851704717	138	10	2	10842	H2AX,PCNA
REAC	Reproduction	REAC:R-HSA-1474165	false	0.04027200151491713	1.3949967854588001	142	10	2	10842	H2AX,RAD21
REAC	Negative regulation of activity of TFAP2 (AP-2) family transcription factors	REAC:R-HSA-8866904	false	0.046618836981333074	1.331438565197461	10	10	1	10842	SUMO1
REAC	S Phase	REAC:R-HSA-69242	false	0.046618836981333074	1.331438565197461	162	10	2	10842	RAD21,PCNA
REAC	Cohesin Loading onto Chromatin	REAC:R-HSA-2470946	false	0.046618836981333074	1.331438565197461	10	10	1	10842	RAD21
REAC	Processing and activation of SUMO	REAC:R-HSA-3215018	false	0.046618836981333074	1.331438565197461	10	10	1	10842	SUMO1
REAC	Maturation of nucleoprotein	REAC:R-HSA-9683610	false	0.047391205070190526	1.3243022478593662	11	10	1	10842	SUMO1
REAC	Establishment of Sister Chromatid Cohesion	REAC:R-HSA-2468052	false	0.047391205070190526	1.3243022478593662	11	10	1	10842	RAD21
REAC	SUMOylation of immune response proteins	REAC:R-HSA-4755510	false	0.047391205070190526	1.3243022478593662	11	10	1	10842	SUMO1
MIRNA	hsa-miR-4799-3p	MIRNA:hsa-miR-4799-3p	false	0.04424817037952125	1.354104682265716	49	10	2	14819	PCNA,UBL4A
MIRNA	hsa-miR-4720-5p	MIRNA:hsa-miR-4720-5p	false	0.04424817037952125	1.354104682265716	50	10	2	14819	PCNA,UBL4A
MIRNA	hsa-miR-5588-5p	MIRNA:hsa-miR-5588-5p	false	0.04424817037952125	1.354104682265716	50	10	2	14819	PCNA,UBL4A
HPA	bone marrow; hematopoietic cells[High]	HPA:0040083	false	0.00795617509505149	2.0992956677323793	1453	9	7	11019	SUMO1,TCF12,H2AX,RAD21,GATA1,PCNA,SNCA
CORUM	SNCA-TUBB3 complex	CORUM:7241	false	0.008494289928614273	2.0708729196758746	2	6	1	3383	SNCA
CORUM	SUMO1-SYT7 complex	CORUM:7567	false	0.008494289928614273	2.0708729196758746	2	6	1	3383	SUMO1
CORUM	PTF1-bHLH complex	CORUM:2937	false	0.008494289928614273	2.0708729196758746	2	6	1	3383	TCF12
CORUM	Cohesin-SA2 complex	CORUM:64	false	0.008494289928614273	2.0708729196758746	4	6	1	3383	RAD21
CORUM	Cohesin-SA2 complex	CORUM:163	false	0.008494289928614273	2.0708729196758746	4	6	1	3383	RAD21
CORUM	Cohesin-SA1 complex	CORUM:164	false	0.008494289928614273	2.0708729196758746	4	6	1	3383	RAD21
CORUM	Cohesin-SA1 complex	CORUM:165	false	0.008494289928614273	2.0708729196758746	4	6	1	3383	RAD21
CORUM	Cohesin-SA2 complex	CORUM:166	false	0.008494289928614273	2.0708729196758746	4	6	1	3383	RAD21
CORUM	ZNF198-SUMO1 complex	CORUM:1056	false	0.008494289928614273	2.0708729196758746	2	6	1	3383	SUMO1
CORUM	HD-RAB8A-OPTN complex	CORUM:2241	false	0.008494289928614273	2.0708729196758746	3	6	1	3383	HTT
CORUM	TGM2-HD-CALM1 complex	CORUM:2242	false	0.008494289928614273	2.0708729196758746	2	6	1	3383	HTT
CORUM	TGM2-HD complex	CORUM:2243	false	0.008494289928614273	2.0708729196758746	2	6	1	3383	HTT
CORUM	TCF4-CTNNB1-SUMO1-EP300-HADAC6 complex	CORUM:5260	false	0.008494289928614273	2.0708729196758746	4	6	1	3383	SUMO1
CORUM	Cohesin-SA1 complex	CORUM:63	false	0.008494289928614273	2.0708729196758746	4	6	1	3383	RAD21
CORUM	SUMO1-SUA1-UBA2 complex	CORUM:5755	false	0.008494289928614273	2.0708729196758746	3	6	1	3383	SUMO1
CORUM	DDX11-RAD21-SMC1A-SMC3 complex	CORUM:6303	false	0.008494289928614273	2.0708729196758746	4	6	1	3383	RAD21
CORUM	USF1-USF2 complex	CORUM:6579	false	0.008494289928614273	2.0708729196758746	2	6	1	3383	USF2
CORUM	HTT-DISC1-PDE4B complex	CORUM:7004	false	0.008494289928614273	2.0708729196758746	3	6	1	3383	HTT
CORUM	PIAS1-SUMO1-UBC9 complex	CORUM:7050	false	0.008494289928614273	2.0708729196758746	3	6	1	3383	SUMO1
CORUM	DJ-1-SNCA complex, high molecular weight complex	CORUM:5830	false	0.008494289928614273	2.0708729196758746	2	6	1	3383	SNCA
CORUM	Sororin-cohesin complex	CORUM:5432	false	0.011566007273207033	1.9368165389291312	6	6	1	3383	RAD21
CORUM	Sororin-cohesin complex	CORUM:1856	false	0.011566007273207033	1.9368165389291312	6	6	1	3383	RAD21
CORUM	SNF2h-cohesin-NuRD complex	CORUM:282	false	0.029284448154143314	1.5333629555482136	16	6	1	3383	RAD21
